# Structural Variants Are a Major Component of the Missing Heritability of Autism Spectrum Disorder

**DOI:** 10.1101/2021.10.10.21264819

**Authors:** David Kainer, Alan Templeton, Erica T. Prates, Euan Allan, Sharlee Climer, Daniel A. Jacobson, Michael R. Garvin

**Author notes:** These authors contributed equally (David Kainer, Michael R. Garvin). This manuscript has been authored by UT-Battelle, LLC under Contract No. DE-AC05-00OR22725 with the U.S. Department of Energy. The United States Government retains and the publisher, by accepting the article for publication, acknowledges that the United States Government retains a non-exclusive, paid-up, irrevocable, world-wide license to publish or reproduce the published form of this manuscript, or allow others to do so, for United States Government purposes. The Department of Energy will provide public access to these results of federally sponsored research in accordance with the DOE Public Access Plan (http://energy.gov/downloads/doe-public-access-plan).

## Abstract

The heritability of autism spectrum disorder (ASD), based on 680,000 families and five countries, is estimated to be nearly 80%, yet we lack genetic markers that adequately explain it. It is increasingly clear that genomic structural variants (SVs) are a major component of the “missing heritability” for many complex phenotypes. Here we use a novel method to identify SVs based on non-Mendelian inheritance patterns in pedigrees using parent-child genotypes from ASD families and demonstrate that the genes that the ASD-specific SVs overlap recapitulate the known molecular biology of ASD including dendritic spinogenesis, axon guidance, and chromatin modification. We further define fine-grained biological pathways that strongly implicate aberrant early development of the cerebellum. Importantly, using these previously excluded variants, we identify the *ACMSD* gene in the kynurenine pathway as significantly associated with non-verbal cases of ASD and we then use an explainable artificial intelligence approach to define subgroups for future diagnosis and deployment of personalized medicine.

## Supplementary Tables for "Structural Variants Are a Major Component of the Missing Heritability of Autism Spectrum Disorder" (part 1 of 3)

### Sheet: List of Tables
		Supplementary Tables from Garvin et al. "Structural Variants Are a Major Component of the Missing Heritability of Autism Spectrum Disorder".
		Table		Content
		Table S1		ASD-specific structural variants identified with NMI
		Table S2		Structural variants identified in this study that overlap those reported in non-ASD populations
		Table S3		List of Autism susceptibility large deletion regions identified with NMI
		Table S4		Ability of NMI to detect copy number variants (SVs) in the AutDB database
		Table S5		Gene enrichment analyses for ASD-SVNMI
		Table S6a		Paternal and maternal transmission disequilibrium tests for ASD-SV
		Table S6b		Five CNV identified in Wang et al. 2009 with PennCNV and overlap with ASD-SV
		Table S7a		Gene Ontology Biological function enrichment results for ASD-SV protein coding genes
		Table S7b		Permutation test of GO enrichment on 100 randomly sampled sets of 1,106 genes
		Table S7c		ToppFunn Disease Enrichment Test
		Table S8		Gene Ontology Biological function enrichment results for ASD-SV protein coding genes overlaaping ATAC-seq for telencephalon development
		Table S9		ASD-SVNMI genes linked to dendritic spinogenesis
		Table S10		ASD-SVNMI genes linked to glutamate signaling
		Table S11		ASD-SVNMI genes linked to axon guidance and neuronal migration
		Table S12		Diffferentially expressed genes from post mortem brain tissue: ASD with loss of GRIK2 exon12 compared to controls
		Table S13		Differentially observed ASD-SV from individuals with ASD-SV at the rs2051449

### Sheet: Table S1
Table S1.	List of ASD-SV identified with Non-menelian Inheritance after removing known structural variation in the non-ASD population.
	Frequencies for the two data sets given (Miami and AGPC). Frequency of SVs and features that they intersect given to the right.																											Location
	Open_Chromatin_Start and _End sites are those that intersect open chromatin associated with the developing telencephalon from Markenscoff-Papadimitriou et al. 2020
	Name		Chrom		Pos		Gene		Type		Location		NMI_MIAMI_Freq		NMI_AGPC_Freq		Open_Chromatin_Start		Open_Chromatin_End			Freq	Number		MAF > 2%																	Category	Number	Perecent
	rs28609852		chr1		915810		AL645608.6		lincRNA		non-coding		0.0782396		0.0474934		na		na			0	9410	48009	12010			non-coding	5895	0.122789												Uncharacterized	588	0.0120218
	rs1806509		chr1		918574		LINC02593		lincRNA		non-coding		0.0415648		0.0325418		na		na			0.01	10732	13694	0.194642			intergenic	16948	0.353017												pseudodgene	653	0.0133508
	rs7537756		chr1		918870		LINC02593		lincRNA		non-coding		0.0244499		0.0809147		na		na			0.02	6628		0.805358			3downstream	2013	0.0419296												antisense	1340	0.0273967
	rs28576697		chr1		935265		SAMD11		None		intergenic		0.0415648		0.100264		na		na			0.03	4209					5upstream	1758	0.0366181												ncRNA	3451	0.0705567
	rs1110052		chr1		938178		SAMD11		None		intergenic		0.00977995		0.0219877		na		na			0.04	2938					intronic	20230	0.421379												Intergenic	19308	0.394758
	rs3748592		chr1		944858		NOC2L		protein_coding		3downstream		0.00488998		0.000879507		na		na			0.05	2082					3utr	627	0.0130601												protein_coding	23571	0.481916
	rs28711536		chr1		952840		NOC2L		protein_coding		3downstream		0.0488998		0.0131926		na		na			0.06	1677					coding	495	0.0103106												Total	48911
	rs3128097		chr1		1045080		AGRN		protein_coding		5upstream		0.0391198		0.0105541		na		na			0.07	1364					5utr	43	0.000895665
	rs4275402		chr1		1054900		AGRN		protein_coding		5upstream		0.147368		0		na		na			0.08	1159
	rs4970409		chr1		1118072		C1orf159		5upstream		5upstream		0.0220049		0.0721196		na		na			0.09	946
	rs7540009		chr1		1124855		Intergenic		Intergenic		non-coding		0.0293399		0.0404573		na		na			0.1	810
	rs4970357		chr1		1141684		LINC01342		lincRNA		non-coding		0.0586797		0.414248		na		na			0.11	687
	rs11466694		chr1		1204036		TNFRSF18		None		intergenic		0.0220049		0.0105541		na		na			0.12	597
	rs11466681		chr1		1206007		TNFRSF18		None		intergenic		0.00733496		0.00175901		na		na			0.13	520
	rs3753349		chr1		1208678		TNFRSF18		5upstream		5upstream		0.0244499		0.0219877		na		na			0.14	449
	rs34945898		chr1		1211644		TNFRSF4		protein_coding		3downstream		0.00244499		0.000879507		na		na			0.15	389
	rs6689813		chr1		1275583		LINC01786		lincRNA		non-coding		0.0709046		0.0747581		na		na			0.16	368
	rs12076303		chr1		1283420		SCNN1D		None		intergenic		0.0709046		0.0281442		na		na			0.17	329
	rs12077700		chr1		1284395		SCNN1D		None		intergenic		0.0415648		0.0492524		na		na			0.18	308
	rs2144440		chr1		1284756		SCNN1D		None		intergenic		0.0293399		0.0343008		na		na			0.19	255
	rs13306651		chr1		1290683		SCNN1D		protein_coding		3downstream		0.00488998		0.0219877		na		na			0.2	255
	rs11260584		chr1		1303959		ACAP3		protein_coding		intronic		0.00488998		0.0316623		na		na			0.21	210
	rs12410087		chr1		1304555		ACAP3		protein_coding		intronic		0.100244		0.0932278		na		na			0.22	178
	rs10399878		chr1		1304573		ACAP3		protein_coding		intronic		0.0342298		0.0677221		na		na			0.23	170
	rs1536167		chr1		1305643		ACAP3		protein_coding		intronic		0.0929095		0.0360598		na		na			0.24	166
	rs3737717		chr1		1306704		ACAP3		protein_coding		intronic		0.0195599		0.0299033		na		na			0.25	156
	rs12103		chr1		1312114		INTS11		protein_coding		3downstream		0.0195599		0.0307828		na		na			0.26	145
	rs307371		chr1		1337736		DVL1		protein_coding		3downstream		0.0171149		0.0263852		na		na			0.27	107
	rs12089560		chr1		1421170		ANKRD65		protein_coding		intronic		0.0537897		0.0545295		na		na			0.28	116
	rs3128342		chr1		1551454		SSU72		None		intergenic		0.00733496		0.000879507		na		na			0.29	87
	rs880051		chr1		1558347		SSU72		None		intergenic		0.147368		0		na		na			0.3	80
	rs12748433		chr1		1624591		MIB2		protein_coding		5upstream		0.0342298		0.0334213		na		na			0.31	92
	rs4307513		chr1		1663759		SLC35E2B		None		intergenic		0.198044		0.173263		na		na			0.32	65
	rs7526236		chr1		1852145		GNB1		None		intergenic		0.0806846		0.115215		na		na			0.33	47
	rs941531		chr1		1900918		Intergenic		Intergenic		non-coding		0.185819		0.192612		na		na			0.34	44
	rs4648732		chr1		1906439		Intergenic		Intergenic		non-coding		0.00244499		0.0105541		na		na			0.35	46
	rs2748988		chr1		1914918		CALML6		protein_coding		5upstream		0.00488998		0.121372		na		na			0.36	27
	rs2748967		chr1		1929904		CFAP74		protein_coding		5upstream		0.105134		0.0817942		na		na			0.37	25
	rs2262190		chr1		1943828		CFAP74		None		intergenic		0.0684597		0.0985048		na		na			0.38	31
	rs3795283		chr1		1985148		CFAP74		protein_coding		intronic		0.0195599		0.0474934		na		na			0.39	19
	rs2376804		chr1		2016316		Intergenic		Intergenic		5upstream		0.132029		0.0932278		na		na			0.4	16
	rs3107156		chr1		2129191		PRKCZ		None		intergenic		0.0806846		0.062445		na		na			0.41	8
	rs2460002		chr1		2188394		FAAP20		None		intergenic		0.00244499		0.000879507		na		na			0.42	12
	rs12036736		chr1		2197209		FAAP20		protein_coding		intronic		0.202934		0.108179		na		na			0.43	12
	rs7547453		chr1		2263678		SKI		None		intergenic		0.0342105		0		na		na			0.44	7
	rs1809822		chr1		2300156		SKI		None		intergenic		0.0488998		0.163588		na		na			0.45	6
	rs2173049		chr1		2308567		SKI		protein_coding		3utr		0.00488998		0.0140721		na		na			0.46	3
	rs12082516		chr1		2319721		MORN1		3downstream		3downstream		0.0220049		0.0756376		na		na			0.47	8
	rs2645075		chr1		2323471		MORN1		None		intergenic		0.0268949		0.0615655		na		na			0.48	3
	rs2643895		chr1		2327034		MORN1		None		intergenic		0.180929		0.132806		na		na			0.49	1
	rs4648829		chr1		2343699		MORN1		None		intergenic		0.349633		0.379947		na		na			0.5	1
	rs2840528		chr1		2352457		MORN1		None		intergenic		0.0342298		0.0439754		na		na			0.51	2
	rs12049067		chr1		2353047		MORN1		None		intergenic		0.0513447		0.0729991		na		na			0.52	2
	rs2643891		chr1		2360913		MORN1		None		intergenic		0.110526		0		na		na			0.53	1
	rs4648633		chr1		2389263		MORN1		protein_coding		5upstream		0.0709046		0.102023		na		na			0.55	2
	rs12040359		chr1		2464013		PLCH2		None		intergenic		0.0342298		0.0237467		na		na			0.58	1
	rs2236397		chr1		2511514		PANK4		protein_coding		3downstream		0.190709		0.23131		na		na			0.73	1
	rs2247308		chr1		2513967		PANK4		protein_coding		3downstream		0.00733496		0.0386983		na		na
	rs2494625		chr1		2523270		PANK4		None		intergenic		0.0391198		0.0483729		na		na
	rs6694195		chr1		2532606		AL139246.5		lincRNA		non-coding		0.0831296		0.0219877		2532502		2533177
	rs10797430		chr1		2548898		TNFRSF14		115110		3downstream		0.00488998		0.000879507		na		na
	rs2234158		chr1		2557761		TNFRSF14		protein_coding		5upstream		0.0806846		0.0202287		na		na
	rs745368		chr1		2592766		MMEL1		protein_coding		3downstream		0.178484		0.0888303		na		na
	rs2260976		chr1		2596239		MMEL1		None		intergenic		0.105134		0.485488		na		na
	rs2764845		chr1		2597560		MMEL1		None		intergenic		0.00977995		0.000879507		na		na
	rs2843403		chr1		2597658		MMEL1		None		intergenic		0.00488998		0.0615655		na		na
	rs2764841		chr1		2597921		MMEL1		None		intergenic		0.00244499		0.0123131		na		na
	rs2843404		chr1		2599119		MMEL1		None		intergenic		0.00244499		0.000879507		na		na
	rs10910105		chr1		2606770		MMEL1		None		intergenic		0.0855746		0.0378188		na		na
	rs4648390		chr1		2783827		TTC34		protein_coding		intronic		0.0171149		0.00967458		na		na
	rs897623		chr1		2805011		Intergenic		Intergenic		non-coding		0.0488998		0.0325418		na		na
	rs2606411		chr1		2930923		Intergenic		Intergenic		non-coding		0.00244499		0.0123131		na		na
	rs4072769		chr1		2970424		Intergenic		Intergenic		5upstream		0.0122249		0.0184697		na		na
	rs10797373		chr1		2987492		Intergenic		Intergenic		non-coding		0.0366748		0.05365		na		na
	rs12074652		chr1		3021754		ACTRT2		protein_coding		coding		0.0293399		0.0677221		na		na
	rs2993501		chr1		3109422		PRDM16		None		intergenic		0.00733496		0.105541		na		na
	rs2651909		chr1		3145091		PRDM16		None		intergenic		0.00244499		0.000879507		na		na
	rs2455107		chr1		3263594		PRDM16		None		intergenic		0.156479		0.16007		na		na
	rs1999527		chr1		3339544		PRDM16		None		intergenic		0.134474		0.218118		na		na
	rs12748963		chr1		3358585		PRDM16		None		intergenic		0.00488998		0.0175901		na		na
	rs2500262		chr1		3363457		PRDM16		None		intergenic		0.0757946		0.0413369		na		na
	rs1333189		chr1		3373407		PRDM16		None		intergenic		0.0171149		0.000879507		na		na
	rs1538693		chr1		3378408		PRDM16		None		intergenic		0.0488998		0.05365		na		na
	rs2493275		chr1		3391470		PRDM16		None		intergenic		0.00488998		0.0193492		na		na
	rs12124163		chr1		3476473		ARHGEF16		protein_coding		3downstream		0.00733496		0.0281442		na		na
	rs4648507		chr1		3501396		MEGF6		None		intergenic		0.0293399		0.0483729		na		na
	rs2821008		chr1		3505333		MEGF6		protein_coding		coding		0.100244		0.0870712		na		na
	rs11585362		chr1		3512044		MEGF6		protein_coding		coding		0.00244499		0.0105541		na		na
	rs2821072		chr1		3521101		MEGF6		None		intergenic		0.0342298		0.0791557		na		na
	rs2794333		chr1		3562032		MEGF6		None		intergenic		0.166259		0.057168		na		na
	rs2794320		chr1		3589933		MEGF6		None		intergenic		0.0171149		0.126649		na		na
	rs2821017		chr1		3604307		MEGF6		None		intergenic		0.00733496		0.0123131		na		na
	rs12076009		chr1		3630208		WRAP73		3downstream		3downstream		0.00977995		0.0114336		na		na
	rs12087237		chr1		3646950		WRAP73		protein_coding		3downstream		0.559902		0.541777		na		na
	rs6703610		chr1		3661226		TP73		None		intergenic		0.114914		0.0782762		na		na
	rs3765713		chr1		3684559		TP73		None		intergenic		0.176039		0.211961		na		na
	rs3765740		chr1		3702150		TP73		None		intergenic		0.268949		0.35708		na		na
	rs3765766		chr1		3718096		TP73		None		intergenic		0.0171149		0.0360598		na		na
	rs3765770		chr1		3719417		TP73		None		intergenic		0.0171149		0.0158311		na		na
	rs1745813		chr1		3731398		TP73		None		intergenic		0.0611247		0.0272647		na		na
	rs1181868		chr1		3734562		TP73		protein_coding		3utr		0.0473684		0		na		na
	rs1181867		chr1		3734754		TP73		protein_coding		3downstream		0.0366748		0.104661		na		na
	rs2298222		chr1		3743093		TP73-AS1		transcribed_unitary_pseudogene		non-coding		0.00244499		0.0105541		na		na
	rs12128253		chr1		3752189		CCDC27		protein_coding		5upstream		0.121053		0		na		na
	rs10910024		chr1		3763211		CCDC27		protein_coding		3utr		0.127139		0.127529		na		na
	rs8379		chr1		3780326		LRRC47		protein_coding		3utr		0.00977995		0.0246262		na		na
	rs6667255		chr1		3795125		LRRC47		None		intergenic		0.0586797		0.0976253		na		na
	rs10797347		chr1		3843220		CEP104		None		intergenic		0.231579		0		na		na
	rs7367066		chr1		3887191		DFFB		3downstream		3downstream		0.00488998		0.0290237		na		na
	rs35882848		chr1		3924175		Intergenic		Intergenic		non-coding		0.0220049		0.0835532		na		na
	rs4440829		chr1		4020720		Intergenic		Intergenic		5upstream		0.0317848		0.0131926		na		na
	rs10753378		chr1		4036195		Intergenic		Intergenic		5upstream		0.0631579		0		na		na
	rs10915318		chr1		4045079		Intergenic		Intergenic		non-coding		0.00733496		0.0114336		na		na
	rs4654404		chr1		4057178		Intergenic		Intergenic		non-coding		0.00244499		0.000879507		na		na
	rs9792946		chr1		4059602		Intergenic		Intergenic		non-coding		0.00733496		0.0228672		na		na
	rs10915373		chr1		4061045		Intergenic		Intergenic		non-coding		0.00244499		0.000879507		na		na
	rs35837871		chr1		4188403		Intergenic		Intergenic		non-coding		0.00488998		0.00879507		na		na
	rs239339		chr1		4384479		Intergenic		Intergenic		non-coding		0.0171149		0.0140721		na		na
	rs1556691		chr1		4433155		Intergenic		Intergenic		non-coding		0.0342298		0.0281442		na		na
	rs17348860		chr1		4549443		Intergenic		Intergenic		non-coding		0.00488998		0.000879507		na		na
	rs1905304		chr1		4619891		Intergenic		Intergenic		non-coding		0.0880196		0.0633245		na		na
	rs11580863		chr1		4626151		Intergenic		Intergenic		non-coding		0.0293399		0.0817942		na		na
	rs17421247		chr1		4664897		AJAP1		None		intergenic		0.00488998		0.000879507		na		na
	rs1076944		chr1		4688245		AJAP1		None		intergenic		0.0236842		0		na		na
	rs1061968		chr1		4711993		AJAP1		protein_coding		intronic		0.173594		0.292876		na		na
	rs2071999		chr1		4713206		AJAP1		protein_coding		3downstream		0.00488998		0.000879507		na		na
	rs874668		chr1		4773545		AJAP1		None		intronic		0.359413		0.266491		na		na
	rs9426506		chr1		4784316		AJAP1		protein_coding		3utr		0.0122249		0.0395778		na		na
	rs12410445		chr1		4807790		Intergenic		Intergenic		non-coding		0.0293399		0.0448549		na		na
	rs1980722		chr1		4903945		Intergenic		Intergenic		non-coding		0.0268949		0.0782762		na		na
	rs10157835		chr1		4915505		Intergenic		Intergenic		non-coding		0.0195599		0.0466139		na		na
	rs12136793		chr1		5200697		Intergenic		Intergenic		non-coding		0.0171149		0.0290237		na		na
	rs16840289		chr1		5255421		Intergenic		Intergenic		non-coding		0.00488998		0.00175901		na		na
	rs12029598		chr1		5635985		AL365255.1		lincRNA		non-coding		0.00488998		0.0105541		na		na
	rs2382638		chr1		5649940		Intergenic		Intergenic		Intergenic		0.0631579		0		na		na
	rs1763321		chr1		5657888		AL365255.1		lincRNA		non-coding		0.00733496		0.0149516		na		na
	rs709188		chr1		5749083		Intergenic		Intergenic		non-coding		0.147368		0		na		na
	rs1287635		chr1		5864686		NPHP4		protein_coding		5upstream		0.0904645		0.116095		na		na
	rs555164		chr1		5866447		NPHP4		protein_coding		intronic		0.0684597		0.0817942		na		na
	rs9434662		chr1		6130155		CHD5		protein_coding		5upstream		0.134474		0.113456		na		na
	rs4908872		chr1		6258009		GPR153		None		intronic		0.0244499		0.0219877		na		na
	rs1999835		chr1		6289815		ACOT7		None		intronic		0.115789		0		na		na
	rs2143368		chr1		6303056		ACOT7		None		intronic		0.0122249		0.00175901		na		na
	rs3789490		chr1		6321923		ACOT7		None		intronic		0.00244499		0.00263852		na		na
	rs11121694		chr1		6345635		ACOT7		None		intronic		0.00244499		0.000879507		na		na
	rs10864548		chr1		6441736		ESPN		protein_coding		3downstream		0.0894737		0		na		na
	rs3176900		chr1		6466866		PLEKHG5		protein_coding		3downstream		0.0317848		0.000879507		na		na
	rs12080675		chr1		6566555		TAS1R1		None		intronic		0.0831296		0.424802		na		na
	rs12727844		chr1		6634147		THAP3		protein_coding		3downstream		0.0171149		0.0580475		na		na
	rs2294528		chr1		6669689		DNAJC11		None		intronic		0.0733496		0.115215		na		na
	rs156987		chr1		6690053		DNAJC11		None		intronic		0.00244499		0.000879507		na		na
	rs11122146		chr1		6778349		Intergenic		Intergenic		non-coding		0.0244499		0.0175901		na		na
	rs950493		chr1		6884744		CAMTA1		None		intronic		0.0146699		0.0175901		na		na
	rs4908574		chr1		6926049		CAMTA1		None		intronic		0.0268949		0.0466139		na		na
	rs11120900		chr1		7318120		CAMTA1		None		intronic		0.288509		0.649956		na		na
	rs4908463		chr1		7501238		CAMTA1		None		intronic		0.00488998		0.000879507		na		na
	rs11120954		chr1		7506006		CAMTA1		None		intronic		0.0122249		0.0325418		na		na
	rs12403557		chr1		7648673		CAMTA1		None		intronic		0.132029		0.0334213		na		na
	rs17027053		chr1		7650248		CAMTA1		None		intronic		0.00244499		0.00175901		na		na
	rs9434498		chr1		7651698		CAMTA1		None		intronic		0.0244499		0.0175901		na		na
	rs11803602		chr1		8254540		Intergenic		Intergenic		non-coding		0.00488998		0.000879507		na		na
	rs2289731		chr1		8330828		SLC45A1		protein_coding		intronic		0.0904645		0.110818		na		na
	rs2305016		chr1		8335381		SLC45A1		None		intronic		0.146699		0.262973		na		na
	rs1763839		chr1		8413276		RERE		None		intronic		0.0440098		0.0378188		na		na
	rs10492965		chr1		8538068		RERE		None		intronic		0.0244499		0.0211082		na		na
	rs12029303		chr1		8578607		RERE		protein_coding		intronic		0.00244499		0.000879507		na		na
	rs6577539		chr1		8929176		Intergenic		Intergenic		non-coding		0.00733496		0.0211082		na		na
	rs2274327		chr1		8949347		CA6		None		intronic		0.0391198		0.0879507		na		na
	rs2274328		chr1		8949385		CA6		None		intronic		0.00733496		0.000879507		na		na
	rs7364899		chr1		9606306		TMEM201		None		intronic		0.0268949		0.0255057		na		na
	rs9430506		chr1		9633930		Intergenic		Intergenic		non-coding		0.0122249		0.0360598		na		na
	rs7524989		chr1		9831696		Intergenic		Intergenic		non-coding		0.190709		0.103782		na		na
	rs7517812		chr1		9992638		Intergenic		Intergenic		non-coding		0.132029		0.162709		na		na
	rs12746438		chr1		10153676		UBE4B		None		intronic		0.0394737		0		na		na
	rs12087114		chr1		10162092		UBE4B		protein_coding		5upstream		0.0289474		0		na		na
	rs12131785		chr1		10281458		KIF1B		None		intronic		0.0537897		0.0659631		na		na
	rs12141192		chr1		10371074		KIF1B		None		intronic		0.107579		0.111697		na		na
	rs1307497		chr1		10451999		CENPS-CORT		protein_coding		3downstream		0.00733496		0.0131926		na		na
	rs7520077		chr1		10473368		PEX14		protein_coding		5upstream		0.0855746		0.0386983		na		na
	rs3790630		chr1		10613037		PEX14		None		intronic		0.00244499		0.00175901		na		na
	rs2242287		chr1		10654854		CASZ1		protein_coding		3downstream		0.0855746		0.0299033		na		na
	rs475980		chr1		10659588		CASZ1		None		intronic		0.00488998		0.00175901		na		na
	rs1769669		chr1		10813325		Intergenic		Intergenic		non-coding		0.00733496		0.0114336		na		na
	rs541695		chr1		10834667		Intergenic		Intergenic		non-coding		0.0562347		0.058927		na		na
	rs6656310		chr1		10942431		Intergenic		Intergenic		non-coding		0.0342298		0.0175901		na		na
	rs10864483		chr1		10948284		C1orf127		protein_coding		intronic		0.00733496		0.000879507		na		na
	rs6540959		chr1		10956321		C1orf127		None		intronic		0.00244499		0.000879507		na		na
	rs12085319		chr1		10969421		C1orf127		None		intronic		0.00244499		0.0219877		na		na
	rs2003046		chr1		10972770		C1orf127		None		intronic		0.00244499		0.000879507		na		na
	rs12137285		chr1		11053174		SRM		3downstream		3downstream		0.00733496		0.000879507		na		na
	rs743577		chr1		11059078		SRM		protein_coding		5upstream		0.0953545		0.0853122		na		na
	rs6701726		chr1		11066884		EXOSC10		protein_coding		5upstream		0.300733		0.0993843		na		na
	rs1770345		chr1		11154523		MTOR		None		intronic		0.00244499		0.00351803		na		na
	rs2379151		chr1		11434516		Intergenic		Intergenic		non-coding		0.0220049		0.0343008		11434460		11434853
	rs3099628		chr1		11439359		Intergenic		Intergenic		non-coding		0.00488998		0.000879507		11438759		11439490
	rs909934		chr1		11653506		FBXO2		None		intronic		0.0195599		0.177661		na		na
	rs12139487		chr1		11657243		FBXO44		protein_coding		5upstream		0.00244499		0.0140721		na		na
	rs3117067		chr1		11666269		FBXO6		None		intronic		0.0513447		0.0281442		na		na
	rs6676300		chr1		11865243		Intergenic		Intergenic		non-coding		0.00733496		0.0228672		na		na
	rs11803049		chr1		11868838		Intergenic		Intergenic		non-coding		0.110024		0.151275		na		na
	rs2336395		chr1		11881427		Intergenic		Intergenic		3downstream		0.00488998		0.0923483		na		na
	rs11121840		chr1		11908299		AL021155.2		lincRNA		non-coding		0.0366748		0.0281442		na		na
	rs11121846		chr1		11970390		PLOD1		None		intronic		0.207824		0.365875		na		na
	rs1040669		chr1		11973851		PLOD1		protein_coding		intronic		0.00733496		0.0202287		na		na
	rs1810563		chr1		11993973		MFN2		protein_coding		3downstream		0.0513447		0.343008		na		na
	rs12070180		chr1		12312755		VPS13D		None		intronic		0.00244499		0.0167106		na		na
	rs1061030		chr1		12509304		VPS13D		protein_coding		3downstream		0.00488998		0.0114336		na		na
	rs12129750		chr1		12513771		VPS13D		3downstream		3downstream		0.0195599		0.00967458		na		na
	rs7535209		chr1		12590063		DHRS3		None		intronic		0.00244499		0.000879507		na		na
	rs3010887		chr1		12726450		AADACL3		protein_coding		intronic		0.0464548		0.0334213		na		na
	rs1132185		chr1		12760937		C1orf158		protein_coding		coding		0.0268949		0.0158311		na		na
	rs28488227		chr1		13108991		Intergenic		Intergenic		non-coding		0.00244499		0.00439754		na		na
	rs12043808		chr1		13475153		LRRC38		protein_coding		3utr		0.0464548		0.0299033		na		na
	rs3845607		chr1		13479571		LRRC38		None		intronic		0.0220049		0.0175901		na		na
	rs4077841		chr1		13693910		Intergenic		Intergenic		non-coding		0.0244499		0.0281442		na		na
	rs10489150		chr1		13927071		KAZN		None		intronic		0.00488998		0.000879507		na		na
	rs2223624		chr1		14011349		KAZN		None		intronic		0.0293399		0.0219877		na		na
	rs10928003		chr1		14091691		KAZN		None		intronic		0.00244499		0.000879507		na		na
	rs4662110		chr1		14122076		KAZN		None		intronic		0.0635697		0.062445		na		na
	rs647287		chr1		14212657		KAZN		None		intronic		0.0806846		0.057168		na		na
	rs2487751		chr1		14342306		KAZN		None		intronic		0.0635697		0.313984		na		na
	rs3897492		chr1		14352231		KAZN		None		intronic		0.0293399		0.0501319		na		na
	rs3856271		chr1		14376072		KAZN		None		intronic		0.0366748		0.0483729		na		na
	rs4415555		chr1		14381633		KAZN		None		intronic		0.0537897		0.377309		na		na
	rs6686602		chr1		14389423		KAZN		None		intronic		0.144254		0.0826737		na		na
	rs6682103		chr1		14455884		KAZN		None		intronic		0.0171149		0.0404573		na		na
	rs12122476		chr1		14459773		KAZN		None		intronic		0.00488998		0.00175901		na		na
	rs2103694		chr1		14581577		KAZN		None		intronic		0.00488998		0.00175901		na		na
	rs12139386		chr1		15039152		KAZN		None		intronic		0.391198		0.220756		na		na
	rs1055412		chr1		15114779		TMEM51-AS1		antisense		non-coding		0.0473684		0		na		na
	rs2235789		chr1		15115562		KAZN		protein_coding		intronic		0.00244499		0.0175901		na		na
	rs2235782		chr1		15118067		TMEM51-AS1		antisense		non-coding		0.0709046		0.0932278		na		na
	rs10489452		chr1		15163388		TMEM51		None		intronic		0.00733496		0.000879507		na		na
	rs12090769		chr1		15299324		FHAD1		None		intronic		0.173594		0.177661		na		na
	rs742363		chr1		15412854		EFHD2		None		intronic		0.0953545		0.169745		na		na
	rs3765369		chr1		15426220		EFHD2		None		intronic		0.0146699		0.0299033		na		na
	rs3737696		chr1		15461774		CELA2A		None		intronic		0.0415648		0.0483729		na		na
	rs11579489		chr1		15464144		CELA2A		protein_coding		3downstream		0.00244499		0.000879507		na		na
	rs2042371		chr1		15531221		DNAJC16		None		intronic		0.0268949		0.0474934		na		na
	rs848212		chr1		15936957		SPEN		None		intronic		0.0268949		0.0299033		na		na
	rs732286		chr1		16017865		HSPB7		polymorphic_pseudogene		non-coding		0.0855746		0.0703606		na		na
	rs1805152		chr1		16030006		CLCNKA		protein_coding		coding		0.00977995		0.0158311		na		na
	rs6683445		chr1		16041908		CLCNKB		5upstream		5upstream		0.00488998		0.0114336		na		na
	rs12728542		chr1		16056772		CLCNKB		polymorphic_pseudogene		non-coding		0.0391198		0.060686		na		na
	rs12122897		chr1		16309919		FBXO42		polymorphic_pseudogene		non-coding		0.0831296		0.0580475		na		na
	rs1977269		chr1		16678355		Intergenic		Intergenic		non-coding		0.00488998		0.00263852		na		na
	rs2143808		chr1		16955930		CROCC		protein_coding		3downstream		0.0171149		0.0202287		na		na
	rs2281376		chr1		16971092		CROCC		protein_coding		3downstream		0.0268949		0.0149516		na		na
	rs15786		chr1		16986097		AL049569.1		antisense		non-coding		0.00977995		0.0562885		na		na
	rs2295059		chr1		17050914		SDHB		polymorphic_pseudogene		non-coding		0.00244499		0.000879507		na		na
	rs2647208		chr1		17056797		Intergenic		Intergenic		non-coding		0.00244499		0.000879507		na		na
	rs4920442		chr1		17062275		Intergenic		Intergenic		non-coding		0.00488998		0.000879507		na		na
	rs2076615		chr1		17086626		PADI2		protein_coding		coding		0.0440098		0.0334213		na		na
	rs2143810		chr1		17114359		PADI2		polymorphic_pseudogene		non-coding		0.0122249		0.0290237		na		na
	rs1005753		chr1		17118274		PADI2		polymorphic_pseudogene		non-coding		0.0315789		0		na		na
	rs6681946		chr1		17159056		Intergenic		Intergenic		non-coding		0.00244499		0.000879507		na		na
	rs754171		chr1		17196326		AL590644.1		lincRNA		non-coding		0.00244499		0.00263852		na		na
	rs2977313		chr1		17243454		PADI1		polymorphic_pseudogene		non-coding		0.0605263		0		na		na
	rs12562867		chr1		17250143		PADI3		polymorphic_pseudogene		non-coding		0.0782396		0.370273		na		na
	rs10788664		chr1		17320980		PADI4		polymorphic_pseudogene		non-coding		0.00244499		0.000879507		na		na
	rs2301888		chr1		17346235		PADI4		protein_coding		5upstream		0.114914		0.104661		na		na
	rs1635567		chr1		17356546		PADI4		protein_coding		3downstream		0.0220049		0.0659631		na		na
	rs7545115		chr1		17397835		PADI6		polymorphic_pseudogene		non-coding		0.00977995		0.0510114		na		na
	rs942457		chr1		17413090		RCC2		protein_coding		coding		0.00977995		0.0140721		na		na
	rs6678862		chr1		17418356		RCC2		polymorphic_pseudogene		non-coding		0.0122249		0.0175901		na		na
	rs2244300		chr1		17531105		Intergenic		Intergenic		non-coding		0.00488998		0.00879507		na		na
	rs10788679		chr1		17590467		ARHGEF10L		processed_transcript		non-coding		0.0415648		0.0263852		na		na
	rs2279815		chr1		17695571		ARHGEF10L		processed_transcript		non-coding		0.158924		0.218118		na		na
	rs6660824		chr1		17719448		AL136529.1		lincRNA		non-coding		0.00244499		0.000879507		na		na
	rs6697078		chr1		17771181		ACTL8		processed_transcript		non-coding		0.0220049		0.00527704		na		na
	rs560514		chr1		17806106		ACTL8		processed_transcript		non-coding		0.0586797		0.05365		na		na
	rs1339934		chr1		17909965		Intergenic		Intergenic		non-coding		0.0660147		0.0923483		na		na
	rs9659352		chr1		18101121		Intergenic		Intergenic		non-coding		0.00733496		0.00615655		na		na
	rs12033458		chr1		18131074		IGSF21		processed_transcript		non-coding		0.0317848		0.0941073		na		na
	rs12036744		chr1		18134996		IGSF21		processed_transcript		non-coding		0.0195599		0.000879507		na		na
	rs753305		chr1		18143515		IGSF21		processed_transcript		non-coding		0.0220049		0.0167106		na		na
	rs1782469		chr1		19738082		TMCO4		protein_coding		intronic		0.254279		0.411609		na		na
	rs10799839		chr1		19821756		Intergenic		Intergenic		non-coding		0.0660147		0.108179		na		na
	rs17402685		chr1		19969826		Intergenic		Intergenic		5upstream		0.0146699		0.0219877		na		na
	rs1891320		chr1		19970618		Intergenic		Intergenic		5upstream		0.00488998		0.0211082		na		na
	rs11677		chr1		19975471		PLA2G2A		protein_coding		3downstream		0.00244499		0.00175901		na		na
	rs2307246		chr1		19978364		PLA2G2A		protein_coding		intronic		0.122249		0.062445		na		na
	rs528614		chr1		20069375		PLA2G5		protein_coding		5upstream		0.121053		0		na		na
	rs631134		chr1		20138398		PLA2G2F		5upstream		5upstream		0.0220049		0.0316623		na		na
	rs7546956		chr1		20159277		Z98257.1		lincRNA		non-coding		0.0195599		0.062445		na		na
	rs10737446		chr1		20215900		Intergenic		Intergenic		non-coding		0.0220049		0.0114336		na		na
	rs736665		chr1		20256192		Intergenic		Intergenic		non-coding		0.00977995		0.000879507		na		na
	rs10916782		chr1		20400063		LINC01141		lincRNA		non-coding		0.00244499		0.00175901		na		na
	rs529553		chr1		20558340		Intergenic		Intergenic		non-coding		0.0220049		0.0184697		na		na
	rs2296223		chr1		20684689		KIF17		processed_transcript		non-coding		0.0236842		0		na		na
	rs2296224		chr1		20685059		KIF17		protein_coding		intronic		0.0210526		0		na		na
	rs4143111		chr1		20687053		KIF17		protein_coding		5upstream		0.00977995		0.0879507		na		na
	rs12121807		chr1		20742636		HP1BP3		3downstream		3downstream		0.00977995		0.000879507		na		na
	rs12070677		chr1		21010829		EIF4G3		processed_transcript		non-coding		0.278729		0.262093		na		na
	rs2473252		chr1		22212104		Intergenic		Intergenic		non-coding		0.0146699		0.0237467		na		na
	rs2473253		chr1		22212294		Intergenic		Intergenic		non-coding		0.0293399		0.0237467		na		na
	rs1018393		chr1		22273674		Intergenic		Intergenic		non-coding		0.0488998		0.159191		na		na
	rs4655043		chr1		22327761		Intergenic		Intergenic		non-coding		0.107579		0.0598065		na		na
	rs294218		chr1		22706764		Intergenic		Intergenic		non-coding		0.0122249		0.0413369		na		na
	rs1318720		chr1		22740019		EPHB2		processed_transcript		non-coding		0.0122249		0.00175901		na		na
	rs751022		chr1		22817154		EPHB2		processed_transcript		non-coding		0.0268949		0.0351803		na		na
	rs6662622		chr1		22820004		EPHB2		processed_transcript		non-coding		0.00488998		0.000879507		na		na
	rs4655134		chr1		22872126		EPHB2		processed_transcript		non-coding		0.00488998		0.000879507		na		na
	rs680357		chr1		22995473		Intergenic		Intergenic		non-coding		0.0366748		0.0281442		na		na
	rs6650086		chr1		23011891		TEX46		processed_transcript		non-coding		0.0146699		0.0448549		na		na
	rs641032		chr1		23187487		Intergenic		Intergenic		non-coding		0.00488998		0.000879507		na		na
	rs2282720		chr1		23513277		E2F2		processed_transcript		non-coding		0.0293399		0.118734		na		na
	rs7527966		chr1		23647418		Intergenic		Intergenic		non-coding		0.244499		0.430959		na		na
	rs10917430		chr1		23843968		FUCA1		3downstream		3downstream		0.00244499		0.00175901		na		na
	rs11586125		chr1		24050836		AL591178.1		antisense		non-coding		0.0684597		0.0316623		na		na
	rs7540557		chr1		24051454		AL591178.1		antisense		non-coding		0.00977995		0.0175901		na		na
	rs11249170		chr1		24108105		MYOM3		protein_coding		intronic		0.00488998		0.000879507		na		na
	rs6686007		chr1		24116417		Intergenic		Intergenic		non-coding		0.0611247		0.111697		na		na
	rs3795302		chr1		24120626		IL22RA1		protein_coding		3utr		0.0220049		0.0325418		na		na
	rs7549196		chr1		24660386		SRRM1		protein_coding		intronic		0.185819		0.242744		na		na
	rs4306080		chr1		24808513		CLIC4		processed_transcript		non-coding		0.149144		0.0879507		na		na
	rs3890756		chr1		24814334		CLIC4		protein_coding		intronic		0.0171149		0.000879507		na		na
	rs6600275		chr1		24859578		Intergenic		Intergenic		non-coding		0.0929095		0.0263852		na		na
	rs7536526		chr1		24903640		RUNX3		protein_coding		intronic		0.171149		0.123131		na		na
	rs2064251		chr1		25143422		Intergenic		Intergenic		non-coding		0.0195599		0.00967458		na		na
	rs3754166		chr1		25616194		MAN1C1		protein_coding		5upstream		0.121053		0		na		na
	rs3014714		chr1		25655298		MAN1C1		protein_coding		intronic		0.0220049		0.0105541		na		na
	rs10902709		chr1		25947665		Intergenic		Intergenic		non-coding		0.207824		0.0615655		na		na
	rs3008230		chr1		26074840		Intergenic		Intergenic		non-coding		0.0122249		0.135444		na		na
	rs2232648		chr1		26169964		C1orf232		protein_coding		3utr		0.0947368		0		na		na
	rs2232654		chr1		26170379		AL391650.1		protein_coding		3downstream		0.0757946		0.337731		na		na
	rs4450008		chr1		26317369		UBXN11		protein_coding		intronic		0.124694		0.137203		na		na
	rs7552060		chr1		26405449		Intergenic		Intergenic		non-coding		0.0122249		0.0422164		na		na
	rs9438551		chr1		26448732		DHDDS		protein_coding		intronic		0.0122249		0.0237467		na		na
	rs2445635		chr1		26474358		HMGN2		protein_coding		3downstream		0.00244499		0.000879507		na		na
	rs3170660		chr1		26884230		GPN2		protein_coding		3downstream		0.0733496		0.0721196		na		na
	rs6669265		chr1		27034728		Intergenic		Intergenic		non-coding		0.0684597		0.0659631		na		na
	rs12731587		chr1		27147631		SLC9A1		protein_coding		intronic		0.168704		0.0343008		na		na
	rs12727507		chr1		27364153		MAP3K6		protein_coding		intronic		0.178484		0.177661		na		na
	rs17361679		chr1		27532525		AHDC1		3downstream		3downstream		0.00733496		0.00175901		na		na
	rs2076457		chr1		27549971		AHDC1		protein_coding		coding		0.0684597		0.147757		na		na
	rs12136806		chr1		27984449		EYA3		protein_coding		intronic		0.222494		0.167986		na		na
	rs7516305		chr1		28151667		PTAFR		protein_coding		intronic		0.244499		0.180299		na		na
	rs12139433		chr1		28187781		PTAFR		protein_coding		intronic		0.00244499		0.000879507		na		na
	rs4654365		chr1		28693212		GMEB1		protein_coding		intronic		0.0171149		0.0404573		na		na
	rs528265		chr1		28781383		Intergenic		Intergenic		non-coding		0.256724		0.467898		na		na
	rs533123		chr1		28814643		OPRD1		protein_coding		intronic		0.0929095		0.218118		na		na
	rs157219		chr1		28884117		Intergenic		Intergenic		non-coding		0.0220049		0.0369393		na		na
	rs157194		chr1		28909207		EPB41		protein_coding		intronic		0.00488998		0.00175901		na		na
	rs169447		chr1		28949005		EPB41		protein_coding		intronic		0.0635697		0.111697		na		na
	rs957634		chr1		28972497		EPB41		protein_coding		intronic		0.00488998		0.00879507		na		na
	rs3003628		chr1		29064216		EPB41		protein_coding		intronic		0.0146699		0.0694811		na		na
	rs12032476		chr1		29203431		MECR		protein_coding		intronic		0.00733496		0.0167106		na		na
	rs2503010		chr1		29232885		MECR		5upstream		5upstream		0.00244499		0.000879507		na		na
	rs761429		chr1		29352080		LINC01756		5upstream		5upstream		0.00244499		0.000879507		na		na
	rs12046213		chr1		29513323		Intergenic		Intergenic		non-coding		0.0184211		0		na		na
	rs8179300		chr1		29744397		Intergenic		Intergenic		non-coding		0.0184211		0		na		na
	rs12097368		chr1		29770350		AL645944.2		lincRNA		non-coding		0.0831296		0.0870712		na		na
	rs10914556		chr1		29871941		Intergenic		Intergenic		non-coding		0.00488998		0.000879507		na		na
	rs11587046		chr1		29895123		Intergenic		Intergenic		non-coding		0.0831296		0.0439754		na		na
	rs10914832		chr1		30028615		LINC01648		lincRNA		non-coding		0.00488998		0.000879507		na		na
	rs437441		chr1		30052508		Intergenic		Intergenic		non-coding		0.00244499		0.0149516		na		na
	rs438226		chr1		30057570		Intergenic		Intergenic		non-coding		0.0317848		0.0246262		na		na
	rs6661562		chr1		30089219		Intergenic		Intergenic		non-coding		0.00244499		0.000879507		na		na
	rs7530417		chr1		30089416		Intergenic		Intergenic		non-coding		0.0122249		0.0167106		na		na
	rs665053		chr1		30633820		Intergenic		Intergenic		non-coding		0.0146699		0.0299033		na		na
	rs878467		chr1		30774389		Intergenic		Intergenic		non-coding		0.00488998		0.00527704		na		na
	rs12401326		chr1		30818350		Intergenic		Intergenic		non-coding		0.00244499		0.00175901		na		na
	rs6696300		chr1		30956938		PUM1		protein_coding		intronic		0.00733496		0.00439754		na		na
	rs1015099		chr1		31027812		PUM1		protein_coding		intronic		0.0315789		0		na		na
	rs2292164		chr1		31259941		SNRNP40		protein_coding		3utr		0.0660147		0.0395778		na		na
	rs7532525		chr1		31448222		Intergenic		Intergenic		non-coding		0.176039		0.159191		na		na
	rs4261154		chr1		31449015		Intergenic		Intergenic		non-coding		0.00244499		0.000879507		na		na
	rs2105217		chr1		31455540		Intergenic		Intergenic		non-coding		0.0415648		0.269129		na		na
	rs6684549		chr1		31516878		LINC01226		processed_transcript		non-coding		0.0146699		0.0175901		na		na
	rs6425763		chr1		31535899		LINC01226		processed_transcript		non-coding		0.0146699		0.0228672		na		na
	rs2139539		chr1		31652178		AC114488.2		antisense		non-coding		0.0268949		0.05365		na		na
	rs2184202		chr1		31811598		SPOCD1		protein_coding		intronic		0.114914		0.169745		na		na
	rs7518553		chr1		31849546		AL354919.1		lincRNA		non-coding		0.00244499		0.00967458		na		na
	rs11588497		chr1		32564860		AL033529.1		protein_coding		intronic		0.117359		0.101143		na		na
	rs10914625		chr1		32833221		S100PBP		protein_coding		intronic		0.0415648		0.0598065		na		na
	rs12045968		chr1		33225097		Intergenic		Intergenic		non-coding		0.00488998		0.00967458		na		na
	rs1874790		chr1		33230556		Intergenic		Intergenic		non-coding		0.00244499		0.000879507		na		na
	rs6703350		chr1		33267171		ZNF362		protein_coding		intronic		0.114914		0.322779		na		na
	rs1132790		chr1		33299671		ZNF362		protein_coding		3utr		0.112469		0.17942		na		na
	rs7264		chr1		33323781		PHC2		protein_coding		intronic		0.0631579		0		na		na
	rs6673519		chr1		33350177		PHC2		protein_coding		intronic		0.0464548		0.000879507		na		na
	rs4233201		chr1		33376452		PHC2		protein_coding		5upstream		0.0904645		0.064204		na		na
	rs2358757		chr1		34035205		CSMD2		protein_coding		intronic		0.152632		0		na		na
	rs899378		chr1		34049729		CSMD2		protein_coding		intronic		0.0210526		0		na		na
	rs7551988		chr1		34124684		CSMD2		protein_coding		intronic		0.00733496		0.000879507		na		na
	rs996936		chr1		34401767		Intergenic		Intergenic		non-coding		0.00244499		0.000879507		na		na
	rs12041637		chr1		34653889		Intergenic		Intergenic		non-coding		0.00244499		0.000879507		na		na
	rs10915010		chr1		34656922		Intergenic		Intergenic		non-coding		0.0586797		0.0343008		na		na
	rs10493063		chr1		34698791		Intergenic		Intergenic		non-coding		0.00977995		0.000879507		na		na
	rs2064899		chr1		34750388		SMIM12		protein_coding		intronic		0.0537897		0.0448549		na		na
	rs2275229		chr1		34755129		SMIM12		protein_coding		intronic		0.00733496		0.0290237		na		na
	rs6693844		chr1		34838540		Intergenic		Intergenic		intergenic		0.00977995		0.0325418		na		na
	rs4653112		chr1		34875047		DLGAP3		protein_coding		intronic		0.0268949		0.0114336		na		na
	rs7541937		chr1		34876381		DLGAP3		protein_coding		intronic		0.00977995		0.0140721		na		na
	rs7544001		chr1		35037506		ZMYM1		protein_coding		5upstream		0.0220049		0.0466139		na		na
	rs3125606		chr1		35088507		ZMYM1		protein_coding		intronic		0.0488998		0.0413369		na		na
	rs16866321		chr1		35643104		PSMB2		5upstream		5upstream		0.00733496		0.000879507		na		na
	rs12083902		chr1		35809511		AGO4		protein_coding		intronic		0.0244499		0.0360598		na		na
	rs4652895		chr1		35850970		AGO4		protein_coding		coding		0.0171149		0.0140721		na		na
	rs491603		chr1		36066715		AGO3		protein_coding		3utr		0.0488998		0.0712401		na		na
	rs6693322		chr1		36099761		COL8A2		protein_coding		intronic		0.0513447		0.0219877		na		na
	rs4653160		chr1		36133946		Intergenic		Intergenic		non-coding		0.0195599		0.0167106		na		na
	rs795045		chr1		36184454		Intergenic		Intergenic		non-coding		0.0122249		0.0105541		na		na
	rs12023003		chr1		36457408		MRPS15		protein_coding		intronic		0.119804		0.0949868		na		na
	rs535175		chr1		36689392		Intergenic		Intergenic		non-coding		0.0929095		0.05365		na		na
	rs12123067		chr1		36731357		Intergenic		Intergenic		non-coding		0.00244499		0.000879507		na		na
	rs2135596		chr1		36815226		GRIK3		protein_coding		intronic		0.00244499		0.000879507		na		na
	rs484017		chr1		36838136		GRIK3		protein_coding		intronic		0.00244499		0.000879507		na		na
	rs6691840		chr1		36859876		GRIK3		protein_coding		5upstream		0.0122249		0.0334213		na		na
	rs6425991		chr1		36988601		Intergenic		Intergenic		non-coding		0.0947368		0		36988292		36989710
	rs75176		chr1		37486698		Intergenic		Intergenic		non-coding		0.00733496		0.00175901		na		na
	rs12754089		chr1		37499703		MEAF6		protein_coding		3downstream		0.0929095		0.0474934		na		na
	rs502621		chr1		37770721		Intergenic		Intergenic		non-coding		0.0293399		0.0395778		na		na
	rs28570969		chr1		37941474		INPP5B		protein_coding		intronic		0.176039		0.200528		na		na
	rs1050257		chr1		37957916		SF3A3		protein_coding		3downstream		0.00244499		0.0527704		na		na
	rs6688755		chr1		38014433		UTP11		protein_coding		intronic		0.00488998		0.0272647		na		na
	rs2480697		chr1		38268116		Intergenic		Intergenic		non-coding		0.00977995		0.000879507		na		na
	rs1023098		chr1		38300111		Intergenic		Intergenic		non-coding		0.0220049		0.064204		na		na
	rs2840559		chr1		38356696		Intergenic		Intergenic		non-coding		0.00977995		0.000879507		na		na
	rs11210654		chr1		38383324		Intergenic		Intergenic		3downstream		0.0122249		0.00967458		na		na
	rs12132779		chr1		38410963		Intergenic		Intergenic		non-coding		0.00733496		0.00175901		na		na
	rs1006812		chr1		38449579		Intergenic		Intergenic		non-coding		0.00488998		0.00175901		38449357		38449697
	rs2247965		chr1		38465820		Intergenic		Intergenic		non-coding		0.00244499		0.000879507		na		na
	rs2244275		chr1		38474792		LINC01685		5upstream		5upstream		0.00244499		0.00351803		na		na
	rs6690382		chr1		38637094		Intergenic		Intergenic		non-coding		0.00488998		0.00175901		na		na
	rs10493085		chr1		38782602		AL354702.2		lincRNA		non-coding		0.00244499		0.000879507		na		na
	rs1930569		chr1		38795726		AL354702.2		lincRNA		non-coding		0.0244499		0.0422164		na		na
	rs12026925		chr1		38801168		AL354702.2		lincRNA		non-coding		0.132029		0.0941073		na		na
	rs3828041		chr1		38864727		AL139260.2		processed_transcript		non-coding		0.0391198		0.0413369		na		na
	rs1759398		chr1		39093207		Intergenic		Intergenic		non-coding		0.0894737		0		na		na
	rs7538300		chr1		39187092		MACF1		protein_coding		intronic		0.0220049		0.0413369		na		na
	rs16866216		chr1		39208916		MACF1		protein_coding		intronic		0.00244499		0.000879507		na		na
	rs12029569		chr1		39623144		HEYL		3downstream		3downstream		0.0757946		0.0677221		na		na
	rs873917		chr1		39667123		NT5C1A		protein_coding		intronic		0.00733496		0.0237467		na		na
	rs3134613		chr1		39899131		MYCL		protein_coding		3downstream		0.0415648		0.0580475		39898941		39899311
	rs10889209		chr1		40243181		Intergenic		Intergenic		non-coding		0.129584		0.216359		na		na
	rs9439018		chr1		40245884		TMCO2		5upstream		5upstream		0.00977995		0.000879507		na		na
	rs7516571		chr1		40267986		ZMPSTE24		protein_coding		3downstream		0.00244499		0.000879507		na		na
	rs411218		chr1		40323480		Intergenic		Intergenic		non-coding		0.0880196		0.0914688		na		na
	rs16827770		chr1		40918052		Intergenic		Intergenic		non-coding		0.0513447		0.161829		na		na
	rs10890105		chr1		41535630		HIVEP3		protein_coding		intronic		0.00733496		0.000879507		na		na
	rs648178		chr1		41536492		HIVEP3		protein_coding		intronic		0.00244499		0.0184697		na		na
	rs10493102		chr1		41542850		HIVEP3		protein_coding		intronic		0.00244499		0.00879507		na		na
	rs10158087		chr1		41756305		HIVEP3		protein_coding		intronic		0.0220049		0.0466139		na		na
	rs783628		chr1		41895431		HIVEP3		protein_coding		intronic		0.0122249		0.00967458		na		na
	rs11210839		chr1		43379987		Intergenic		Intergenic		non-coding		0.0268949		0.0932278		na		na
	rs2039529		chr1		43494808		Intergenic		Intergenic		non-coding		0.0244499		0.0686016		na		na
	rs6695915		chr1		43544900		PTPRF		protein_coding		intronic		0.00733496		0.00175901		na		na
	rs803683		chr1		43892476		ST3GAL3		protein_coding		intronic		0.0447368		0		na		na
	rs803681		chr1		43897240		AL451062.3		protein_coding		intronic		0.0171149		0.0158311		na		na
	rs803619		chr1		43999747		SLC6A9		protein_coding		intronic		0.0184211		0		na		na
	rs2248632		chr1		44000934		SLC6A9		protein_coding		coding		0.0220049		0.00439754		na		na
	rs1362153		chr1		44003359		SLC6A9		protein_coding		intronic		0.00977995		0.0105541		na		na
	rs781790		chr1		44511134		RNF220		protein_coding		intronic		0.00488998		0.000879507		na		na
	rs11211012		chr1		44545073		RNF220		protein_coding		intronic		0.0195599		0.0263852		na		na
	rs272565		chr1		44547743		RNF220		protein_coding		intronic		0.0122249		0.00703606		na		na
	rs6684728		chr1		44551685		RNF220		protein_coding		intronic		0.0782396		0.0721196		na		na
	rs2983712		chr1		44700235		ARMH1		protein_coding		intronic		0.00244499		0.0105541		na		na
	rs12093313		chr1		44905488		EIF2B3		protein_coding		intronic		0.00488998		0.00175901		na		na
	rs1392035		chr1		44912689		EIF2B3		protein_coding		intronic		0.00488998		0.0184697		na		na
	rs17192059		chr1		45233528		ZSWIM5		protein_coding		intronic		0.259169		0.292876		na		na
	rs998199		chr1		45447226		TESK2		protein_coding		intronic		0.0464548		0.141601		na		na
	rs3014218		chr1		45560656		AKR1A1		protein_coding		intronic		0.00244499		0.0123131		na		na
	rs3014239		chr1		45624129		CCDC17		5upstream		5upstream		0.00977995		0.0123131		na		na
	rs4660312		chr1		45644900		GPBP1L1		protein_coding		intronic		0.0268949		0.0325418		na		na
	rs10789470		chr1		45692659		TMEM69		protein_coding		intronic		0.00244499		0.000879507		na		na
	rs28817701		chr1		45720378		IPP		protein_coding		intronic		0.0244499		0.0360598		na		na
	rs2211012		chr1		46873441		CYP4Z2P		transcribed_unprocessed_pseudogene		non-coding		0.0464548		0.0325418		na		na
	rs10890457		chr1		47105294		CYP4Z1		protein_coding		intronic		0.0709046		0.0861917		na		na
	rs10890467		chr1		47129232		CYP4A22-AS1		lincRNA		non-coding		0.0904645		0.102902		na		na
	rs3737772		chr1		47161574		CYP4A22-AS1		lincRNA		non-coding		0.00733496		0.000879507		na		na
	rs3737770		chr1		47189052		PDZK1IP1		protein_coding		intronic		0.0562347		0.0703606		na		na
	rs6666370		chr1		47417347		LINC01389		ncRNA		non-coding		0.0394737		0		na		na
	rs12090153		chr1		47435628		LINC01389		non		5upstream		0.168704		0.189094		na		na
	rs543640		chr1		47466878		Intergenic		Intergenic		non-coding		0.0366748		0.112577		na		na
	rs6588490		chr1		47758822		TRABD2B		3downstream		3downstream		0.00244499		0.000879507		na		na
	rs743066		chr1		48208783		Intergenic		Intergenic		3downstream		0.0366748		0.105541		na		na
	rs910621		chr1		48216565		Intergenic		Intergenic		non-coding		0.00244499		0.000879507		na		na
	rs12733332		chr1		48357920		SPATA6		protein_coding		intronic		0.0394737		0		na		na
	rs1338313		chr1		48371270		SPATA6		protein_coding		intronic		0.0440098		0.0272647		na		na
	rs1416044		chr1		48380735		SPATA6		protein_coding		intronic		0.00977995		0.0237467		na		na
	rs2297819		chr1		48395142		SPATA6		protein_coding		intronic		0.173594		0.227792		na		na
	rs2252984		chr1		48402313		SPATA6		protein_coding		intronic		0.00244499		0.000879507		na		na
	rs2787875		chr1		48480900		Intergenic		Intergenic		non-coding		0.110024		0.0782762		na		na
	rs319983		chr1		48634660		AGBL4		protein_coding		intronic		0.00733496		0.000879507		na		na
	rs11205534		chr1		48743085		AGBL4		protein_coding		intronic		0.0733496		0.307828		na		na
	rs2374913		chr1		49054467		AGBL4		protein_coding		intronic		0.0631579		0		na		na
	rs513360		chr1		49161830		AGBL4		protein_coding		intronic		0.0122249		0.00439754		na		na
	rs12085477		chr1		49244686		AGBL4		protein_coding		intronic		0.0122249		0.0184697		na		na
	rs1338216		chr1		49382189		AGBL4		protein_coding		intronic		0.0263158		0		na		na
	rs10749685		chr1		49659956		AGBL4		protein_coding		intronic		0.124694		0.0747581		na		na
	rs4567322		chr1		49934925		AGBL4		protein_coding		intronic		0.0146699		0.0255057		na		na
	rs4926846		chr1		50203698		ELAVL4		protein_coding		3utr		0.0244499		0.0175901		na		na
	rs12123613		chr1		50277338		AL596275.2		lincRNA		non-coding		0.0464548		0.060686		na		na
	rs12354253		chr1		50683039		FAF1		protein_coding		intronic		0.0210526		0		na		na
	rs11205763		chr1		50720791		FAF1		protein_coding		intronic		0.0513447		0.0158311		na		na
	rs7552837		chr1		50797288		FAF1		protein_coding		intronic		0.178484		0.109059		na		na
	rs1849553		chr1		50852333		FAF1		protein_coding		intronic		0.0244499		0.0105541		na		na
	rs11585772		chr1		50919118		FAF1		protein_coding		intronic		0.0929095		0.129288		na		na
	rs6695869		chr1		50947533		FAF1		protein_coding		intronic		0.0526316		0		na		na
	rs17106445		chr1		51189634		Intergenic		Intergenic		non-coding		0.0146699		0.0255057		na		na
	rs635590		chr1		51288140		TTC39A		protein_coding		3utr		0.0244499		0.0378188		na		na
	rs17393593		chr1		51440962		EPS15		protein_coding		intronic		0.0184211		0		na		na
	rs10399889		chr1		51544531		AC104170.1		antisense		non-coding		0.0220049		0.0184697		na		na
	rs7534689		chr1		51560712		AC104170.1		antisense		non-coding		0.00244499		0.000879507		na		na
	rs12120749		chr1		51679530		OSBPL9		protein_coding		intronic		0.0342298		0.0211082		na		na
	rs11809956		chr1		51708096		OSBPL9		protein_coding		intronic		0.185819		0.0466139		na		na
	rs12041630		chr1		51805080		NRDC		protein_coding		intronic		0.0684597		0.0263852		na		na
	rs2747525		chr1		51818346		NRDC		protein_coding		intronic		0.00244499		0.00967458		na		na
	rs11587003		chr1		52188736		ZFYVE9		protein_coding		intronic		0.00733496		0.0149516		na		na
	rs346561		chr1		52248230		ZFYVE9		protein_coding		intronic		0.0244499		0.0237467		na		na
	rs970917		chr1		52442608		TUT4		protein_coding		intronic		0.378973		0.372911		na		na
	rs2406652		chr1		52453787		TUT4		protein_coding		intronic		0.188264		0.362357		na		na
	rs269293		chr1		52722095		Intergenic		Intergenic		non-coding		0.0488998		0.0817942		na		na
	rs6662414		chr1		52733221		ZYG11B		protein_coding		intronic		0.0210526		0		na		na
	rs12410420		chr1		52858082		ZYG11A		protein_coding		intronic		0.207824		0.100264		na		na
	rs12745973		chr1		53077640		PODN		protein_coding		intronic		0.0368421		0		na		na
	rs2282340		chr1		53085393		PODN		protein_coding		3utr		0.0391198		0.0140721		na		na
	rs3820201		chr1		53115998		SLC1A7		protein_coding		intronic		0.00244499		0.0149516		na		na
	rs1288339		chr1		53162890		Intergenic		Intergenic		non-coding		0.0586797		0.0413369		na		na
	rs2046138		chr1		53199940		CPT2		protein_coding		intronic		0.0973684		0		na		na
	rs6673692		chr1		53231467		MAGOH		protein_coding		intronic		0.00977995		0.0228672		na		na
	rs3737984		chr1		53243178		LRP8		protein_coding		3utr		0.0440098		0.131926		na		na
	rs1288516		chr1		53282614		LRP8		protein_coding		intronic		0.00244499		0.000879507		na		na
	rs1288493		chr1		53298400		LRP8		protein_coding		intronic		0.234719		0.176781		na		na
	rs2788032		chr1		53311959		LRP8		protein_coding		intronic		0.0268949		0.0299033		na		na
	rs6698595		chr1		53346270		AC119428.3		lincRNA		non-coding		0.00244499		0.000879507		na		na
	rs1288592		chr1		53400903		Intergenic		Intergenic		non-coding		0.00244499		0.00527704		na		na
	rs7543581		chr1		53456482		Intergenic		Intergenic		non-coding		0.0244499		0.0316623		na		na
	rs732385		chr1		53462507		DMRTB1		protein_coding		intronic		0.00488998		0.0193492		na		na
	rs749378		chr1		53499393		Intergenic		Intergenic		non-coding		0.00977995		0.0184697		na		na
	rs545514		chr1		53536310		GLIS1		protein_coding		intronic		0.00977995		0.00615655		na		na
	rs10493174		chr1		53572863		GLIS1		protein_coding		intronic		0.0195599		0.0228672		na		na
	rs941129		chr1		53580883		GLIS1		protein_coding		intronic		0.00244499		0.0114336		na		na
	rs2948045		chr1		53586225		GLIS1		protein_coding		intronic		0.00488998		0.00703606		na		na
	rs4926604		chr1		53586251		GLIS1		protein_coding		intronic		0.00244499		0.00791557		na		na
	rs3006898		chr1		53617639		GLIS1		protein_coding		intronic		0.00488998		0.0263852		na		na
	rs7539908		chr1		53711606		GLIS1		protein_coding		intronic		0.00488998		0.000879507		na		na
	rs1999898		chr1		53829820		Intergenic		Intergenic		Intergenic		0.0552632		0		na		na
	rs4926616		chr1		53904057		DIO1		protein_coding		intronic		0.00244499		0.000879507		na		na
	rs3795360		chr1		54171529		AL357673.1		protein_coding		intronic		0.00244499		0.0281442		na		na
	rs7523947		chr1		54301143		SSBP3		protein_coding		intronic		0.00488998		0.000879507		na		na
	rs4927101		chr1		54417330		AL035415.1		lincRNA		non-coding		0.00244499		0.00351803		na		na
	rs4927113		chr1		54437188		Intergenic		Intergenic		non-coding		0.00244499		0.000879507		na		na
	rs12061717		chr1		54559255		ACOT11		protein_coding		intronic		0.0195599		0.0272647		na		na
	rs12092947		chr1		54722516		MROH7-TTC4		protein_coding		intronic		0.00977995		0.00879507		na		na
	rs689322		chr1		54801836		TTC22		protein_coding		5upstream		0.118421		0		na		na
	rs7374		chr1		54850649		DHCR24		protein_coding		3downstream		0.176039		0.136324		na		na
	rs1752394		chr1		55073230		USP24		protein_coding		intronic		0.00733496		0.0343008		na		na
	rs683880		chr1		55081222		USP24		protein_coding		3downstream		0.00244499		0.000879507		na		na
	rs6660053		chr1		55264988		MIR4422HG		lincRNA		non-coding		0.0391198		0.0281442		na		na
	rs12755049		chr1		55272490		MIR4422HG		lincRNA		non-coding		0.0122249		0.0131926		na		na
	rs11206577		chr1		55394888		AL603840.1		lincRNA		non-coding		0.0611247		0.0888303		na		na
	rs1165392		chr1		55505358		AL603840.1		lincRNA		non-coding		0.00488998		0.00439754		na		na
	rs4367814		chr1		55804148		AL603840.1		lincRNA		non-coding		0.00244499		0.000879507		na		na
	rs1236961		chr1		56207913		AC119674.1		lincRNA		non-coding		0.0244499		0.0272647		na		na
	rs12043349		chr1		56325937		AC119674.1		lincRNA		non-coding		0.0122249		0.0237467		na		na
	rs6670695		chr1		56333976		AC119674.1		lincRNA		non-coding		0.00977995		0.0184697		na		na
	rs7531629		chr1		56380917		AC119674.1		lincRNA		non-coding		0.141809		0.277924		na		na
	rs12133338		chr1		56405868		AC119674.1		lincRNA		non-coding		0.0464548		0.0466139		na		na
	rs1953116		chr1		56435781		AC119674.1		lincRNA		non-coding		0.0733496		0.0545295		56435681		56436618
	rs17113991		chr1		56460988		AC119674.1		lincRNA		non-coding		0.0391198		0.0422164		na		na
	rs1930759		chr1		56547944		PLPP3		protein_coding		intronic		0.0220049		0.0307828		na		na
	rs12136817		chr1		56589028		PLPP3		protein_coding		intronic		0.00977995		0.00967458		na		na
	rs11206889		chr1		56651575		PRKAA2		protein_coding		intronic		0.0184211		0		na		na
	rs2179761		chr1		56691871		PRKAA2		protein_coding		intronic		0.00977995		0.0492524		na		na
	rs857108		chr1		56754629		FYB2		protein_coding		intronic		0.0513447		0.0782762		na		na
	rs2793677		chr1		56759031		Intergenic		Intergenic		Intergenic		0.0315789		0		na		na
	rs521147		chr1		57092119		DAB1		protein_coding		intronic		0.00733496		0.0255057		na		na
	rs12081310		chr1		57265709		DAB1		protein_coding		intronic		0.156479		0.0703606		na		na
	rs11207011		chr1		57337677		DAB1		protein_coding		intronic		0.00244499		0.00175901		na		na
	rs12139429		chr1		57346588		DAB1		protein_coding		intronic		0.229829		0.329815		na		na
	rs10047071		chr1		57375990		DAB1		protein_coding		intronic		0.00244499		0.0184697		na		na
	rs10889042		chr1		57386810		DAB1		protein_coding		intronic		0.00977995		0.0105541		na		na
	rs3850554		chr1		57402766		DAB1		protein_coding		intronic		0.00244499		0.000879507		na		na
	rs11207039		chr1		57457767		DAB1		protein_coding		intronic		0.0513447		0.0650836		na		na
	rs2264665		chr1		57561238		DAB1		protein_coding		intronic		0.0293399		0.00967458		na		na
	rs10889070		chr1		57748984		DAB1		protein_coding		intronic		0.00244499		0.0175901		na		na
	rs2057225		chr1		57838321		DAB1		protein_coding		intronic		0.00733496		0.00263852		na		na
	rs2207986		chr1		57878311		DAB1		protein_coding		intronic		0.0236842		0		na		na
	rs12135814		chr1		57931111		DAB1		protein_coding		intronic		0.0146699		0.0668426		na		na
	rs1188008		chr1		58012127		DAB1		protein_coding		intronic		0.0171149		0.000879507		na		na
	rs10443242		chr1		58060563		DAB1		protein_coding		intronic		0.0317848		0.0263852		na		na
	rs1767574		chr1		58117307		DAB1		protein_coding		intronic		0.00977995		0.0861917		na		na
	rs12040062		chr1		58120833		DAB1		protein_coding		intronic		0.0831296		0.201407		na		na
	rs706440		chr1		58443578		DAB1		protein_coding		intronic		0.00488998		0.0105541		na		na
	rs232795		chr1		58667596		MYSM1		protein_coding		intronic		0.0195599		0.0492524		na		na
	rs12092121		chr1		58687338		MYSM1		protein_coding		intronic		0.0122249		0.0246262		na		na
	rs12405774		chr1		58725873		AL136985.3		lincRNA		non-coding		0.00733496		0.000879507		na		na
	rs4326648		chr1		58866927		LINC01135		lincRNA		non-coding		0.105134		0.0932278		na		na
	rs2764914		chr1		58929851		Intergenic		Intergenic		non-coding		0.00488998		0.0123131		na		na
	rs12080311		chr1		58987662		LINC01358		lincRNA		non-coding		0.0244499		0.05365		na		na
	rs17119044		chr1		59189971		LINC01358		lincRNA		non-coding		0.0317848		0.101143		na		na
	rs751101		chr1		59263670		HSD52		processed_transcript		non-coding		0.0122249		0.0246262		na		na
	rs863123		chr1		59289183		HSD52		processed_transcript		non-coding		0.00244499		0.0123131		na		na
	rs11590639		chr1		59340275		FGGY		protein_coding		intronic		0.00244499		0.00263852		na		na
	rs6587860		chr1		59467664		FGGY		protein_coding		intronic		0.0195599		0.333333		na		na
	rs4262575		chr1		59831912		HOOK1		protein_coding		intronic		0.0806846		0.0738786		na		na
	rs2235798		chr1		59862941		HOOK1		protein_coding		5upstream		0.0268949		0.0483729		na		na
	rs12084595		chr1		59864067		HOOK1		protein_coding		5upstream		0.0415648		0.0316623		na		na
	rs11572190		chr1		59926602		CYP2J2		protein_coding		coding		0.0210526		0		na		na
	rs597508		chr1		60109608		Intergenic		Intergenic		non-coding		0.00488998		0.000879507		na		na
	rs7415657		chr1		60204304		Intergenic		Intergenic		non-coding		0.405868		0.208443		na		na
	rs720505		chr1		60211776		Intergenic		Intergenic		non-coding		0.0195599		0.0430959		na		na
	rs1462933		chr1		60213864		Intergenic		Intergenic		non-coding		0.0122249		0.0202287		na		na
	rs1870949		chr1		60283984		Intergenic		Intergenic		non-coding		0.00244499		0.000879507		na		na
	rs298157		chr1		60406619		Intergenic		Intergenic		non-coding		0.0171149		0.0545295		na		na
	rs4424543		chr1		60467952		Intergenic		Intergenic		non-coding		0.00488998		0.00175901		na		na
	rs17375005		chr1		60825286		AC099792.1		lincRNA		non-coding		0.0562347		0.057168		na		na
	rs499688		chr1		60930977		NFIA		protein_coding		intronic		0.00488998		0.000879507		na		na
	rs4915723		chr1		60967464		NFIA		protein_coding		intronic		0.0171149		0.0510114		na		na
	rs1777533		chr1		61027613		NFIA		protein_coding		intronic		0.0806846		0.0598065		na		na
	rs7521242		chr1		61338217		NFIA		protein_coding		intronic		0.00488998		0.0123131		na		na
	rs1892022		chr1		61772741		PATJ		protein_coding		intronic		0.0146699		0.0598065		na		na
	rs7519647		chr1		61796569		PATJ		protein_coding		intronic		0.0195599		0.0501319		na		na
	rs10789098		chr1		61803552		PATJ		protein_coding		intronic		0.0244499		0.0360598		na		na
	rs10889272		chr1		61936877		PATJ		protein_coding		intronic		0.0953545		0.181179		na		na
	rs10127438		chr1		62095256		PATJ		protein_coding		intronic		0.00488998		0.000879507		na		na
	rs12095754		chr1		62169162		PATJ		protein_coding		intronic		0.00977995		0.0105541		na		na
	rs7551777		chr1		62210037		L1TD1		protein_coding		5upstream		0.00244499		0.0281442		na		na
	rs958802		chr1		62257894		KANK4		protein_coding		intronic		0.0268949		0.0202287		na		na
	rs12127930		chr1		62274393		KANK4		protein_coding		intronic		0.0782396		0.0782762		na		na
	rs4915816		chr1		62312627		KANK4		protein_coding		intronic		0.00244499		0.00175901		na		na
	rs6663281		chr1		62755520		Intergenic		Intergenic		non-coding		0.0146699		0.00439754		na		na
	rs17123817		chr1		62780875		Intergenic		Intergenic		non-coding		0.00488998		0.00967458		na		na
	rs4915873		chr1		63069415		Intergenic		Intergenic		non-coding		0.00488998		0.000879507		na		na
	rs12757300		chr1		63069770		Intergenic		Intergenic		non-coding		0.00488998		0.000879507		na		na
	rs1391814		chr1		63072923		Intergenic		Intergenic		non-coding		0.0415648		0.0879507		na		na
	rs13373927		chr1		63088139		Intergenic		Intergenic		non-coding		0.0342298		0.000879507		63087932		63088451
	rs1498937		chr1		63107720		Intergenic		Intergenic		non-coding		0.129584		0.141601		na		na
	rs7552955		chr1		63157717		AC096543.1		lincRNA		non-coding		0.00244499		0.0193492		na		na
	rs1887810		chr1		63200175		LINC00466		processed_transcript		non-coding		0.00244499		0.0193492		na		na
	rs6702566		chr1		63551762		Intergenic		Intergenic		non-coding		0.0684211		0		na		na
	rs602227		chr1		63791317		ROR1		protein_coding		intronic		0.194737		0		na		na
	rs592298		chr1		63822389		ROR1		protein_coding		intronic		0.0195599		0.0228672		na		na
	rs855859		chr1		63927867		ROR1		protein_coding		intronic		0.0736842		0		na		na
	rs6686768		chr1		64069126		ROR1		protein_coding		intronic		0.144254		0.191733		na		na
	rs10489900		chr1		64180941		ROR1		protein_coding		3utr		0.273839		0.201407		na		na
	rs825191		chr1		64242328		UBE2U		protein_coding		intronic		0.0368421		0		na		na
	rs705540		chr1		64260104		UBE2U		protein_coding		intronic		0.00488998		0.0123131		na		na
	rs12723416		chr1		64338058		Intergenic		Intergenic		non-coding		0.0391198		0.0228672		na		na
	rs10493358		chr1		64347138		Intergenic		Intergenic		non-coding		0.00733496		0.000879507		na		na
	rs11208433		chr1		64361510		Intergenic		Intergenic		non-coding		0.00488998		0.0193492		na		na
	rs6588096		chr1		64537786		CACHD1		protein_coding		intronic		0.0236842		0		na		na
	rs1436744		chr1		64550236		CACHD1		protein_coding		intronic		0.0146699		0.0123131		na		na
	rs1469876		chr1		64578172		CACHD1		protein_coding		intronic		0.00977995		0.000879507		na		na
	rs2477789		chr1		65268309		DNAJC6		protein_coding		intronic		0.00977995		0.000879507		na		na
	rs12729352		chr1		65347566		DNAJC6		protein_coding		intronic		0.00244499		0.062445		na		na
	rs1887285		chr1		65432064		LEPROT		protein_coding		intronic		0.00977995		0.0228672		na		na
	rs10889550		chr1		65440384		LEPR		protein_coding		intronic		0.00733496		0.0131926		na		na
	rs10889558		chr1		65511283		LEPR		protein_coding		intronic		0.0415648		0.0483729		na		na
	rs17448446		chr1		65751719		Intergenic		Intergenic		non-coding		0.161369		0.14336		na		na
	rs9326069		chr1		65791733		PDE4B		5upstream		5upstream		0.00977995		0.0246262		na		na
	rs4341342		chr1		65795118		PDE4B		protein_coding		intronic		0.0635697		0.0756376		na		na
	rs4551569		chr1		65795316		PDE4B		protein_coding		intronic		0.0415648		0.0949868		na		na
	rs7547294		chr1		65886052		PDE4B		protein_coding		intronic		0.224939		0.239226		na		na
	rs11208765		chr1		65906406		PDE4B		protein_coding		intronic		0.0293399		0.0439754		na		na
	rs783041		chr1		66386552		Intergenic		Intergenic		non-coding		0.0513447		0.0483729		na		na
	rs17128891		chr1		66437900		Intergenic		Intergenic		non-coding		0.00488998		0.000879507		na		na
	rs699254		chr1		66475025		Intergenic		Intergenic		non-coding		0.0513447		0.0633245		na		na
	rs6664698		chr1		66623735		SGIP1		protein_coding		intronic		0.00488998		0.0202287		na		na
	rs17129345		chr1		66695852		SGIP1		protein_coding		intronic		0.0342105		0		na		na
	rs609707		chr1		66711300		SGIP1		protein_coding		intronic		0.00733496		0.000879507		na		na
	rs682896		chr1		66720379		SGIP1		protein_coding		intronic		0.0447368		0		na		na
	rs7533363		chr1		66795396		Intergenic		Intergenic		non-coding		0.00733496		0.00351803		na		na
	rs17495511		chr1		66801397		INSL5		5upstream		5upstream		0.00733496		0.000879507		na		na
	rs17129478		chr1		66822760		WDR78		protein_coding		intronic		0.0488998		0.0501319		na		na
	rs1137656		chr1		66985919		MIER1		protein_coding		intronic		0.0513447		0.0272647		na		na
	rs7516251		chr1		66987352		MIER1		protein_coding		3utr		0.0635697		0.0466139		na		na
	rs6588248		chr1		67187301		C1orf141		protein_coding		intronic		0.0195599		0.0404573		na		na
	rs11209026		chr1		67240275		IL23R		protein_coding		intronic		0.0210526		0		na		na
	rs1058074		chr1		67410801		SERBP1		protein_coding		3utr		0.0977995		0.0562885		na		na
	rs3762314		chr1		67430989		SERBP1		5upstream		5upstream		0.0122249		0.00615655		na		na
	rs11209072		chr1		67442961		Intergenic		Intergenic		non-coding		0.0220049		0.0325418		na		na
	rs10889687		chr1		67444099		Intergenic		Intergenic		non-coding		0.0146699		0.0140721		na		na
	rs11209074		chr1		67466223		Intergenic		Intergenic		non-coding		0.00488998		0.000879507		na		na
	rs4655544		chr1		67480719		Intergenic		Intergenic		non-coding		0.0220049		0.101143		na		na
	rs17130134		chr1		67613492		Intergenic		Intergenic		non-coding		0.124694		0.521548		na		na
	rs7542492		chr1		67765602		GNG12		protein_coding		intronic		0.0440098		0.0747581		na		na
	rs10493429		chr1		67934863		GNG12-AS1		antisense		non-coding		0.0660147		0.0694811		na		na
	rs11209181		chr1		67950340		GNG12-AS1		antisense		non-coding		0.222494		0.257696		na		na
	rs787486		chr1		68090386		Intergenic		Intergenic		non-coding		0.05		0		na		na
	rs2820483		chr1		68128957		GNG12-AS1		protein_coding		intronic		0.0122249		0.0149516		na		na
	rs2566781		chr1		68133373		GNG12-AS1		protein_coding		intronic		0.0122249		0.0219877		na		na
	rs891528		chr1		68174670		GNG12-AS1		antisense		non-coding		0.00488998		0.00967458		na		na
	rs2820500		chr1		68193278		GNG12-AS1		antisense		non-coding		0.0146699		0.0184697		na		na
	rs9436816		chr1		68381565		AL139413.1		processed_pseudogene		non-coding		0.0293399		0.0386983		na		na
	rs10518297		chr1		68456669		Intergenic		Intergenic		non-coding		0.00244499		0.000879507		na		na
	rs4558025		chr1		68920083		AL033530.1		lincRNA		non-coding		0.0488998		0.0765172		na		na
	rs9661920		chr1		69080510		LINC01707		lincRNA		non-coding		0.146699		0.305189		na		na
	rs2456910		chr1		69088734		LINC01707		lincRNA		non-coding		0.00488998		0.000879507		na		na
	rs11209388		chr1		69111382		LINC01707		lincRNA		non-coding		0.0440098		0.10642		na		na
	rs12036450		chr1		69217455		AL512271.1		lincRNA		non-coding		0.0391198		0.164468		na		na
	rs6424486		chr1		69449178		Intergenic		Intergenic		non-coding		0.00488998		0.00263852		na		na
	rs1935244		chr1		69538170		Intergenic		Intergenic		intergenic		0.0122249		0.0518909		na		na
	rs1341784		chr1		69541980		Intergenic		Intergenic		intergenic		0.144254		0.144239		na		na
	rs7535749		chr1		71268606		ZRANB2-AS2		processed_transcript		non-coding		0.127139		0.147757		71268457		71269224
	rs5008343		chr1		71668470		NEGR1		protein_coding		intronic		0.0171149		0.058927		na		na
	rs6671557		chr1		71754638		NEGR1		protein_coding		intronic		0.00488998		0.0290237		na		na
	rs1459802		chr1		71777559		NEGR1		protein_coding		intronic		0.0146699		0.062445		na		na
	rs11209853		chr1		71840079		NEGR1		protein_coding		intronic		0.00733496		0.0193492		na		na
	rs591540		chr1		71866132		NEGR1		protein_coding		intronic		0.0122249		0.0184697		na		na
	rs3128557		chr1		72034229		NEGR1		protein_coding		intronic		0.0171149		0.0422164		na		na
	rs11209910		chr1		72099947		NEGR1		protein_coding		intronic		0.0684597		0.0958663		na		na
	rs17588241		chr1		72101326		NEGR1		protein_coding		intronic		0.0210526		0		na		na
	rs12070904		chr1		72194197		NEGR1		protein_coding		intronic		0.00488998		0.000879507		na		na
	rs1194265		chr1		72241543		NEGR1		protein_coding		intronic		0.330073		0.317502		na		na
	rs9424977		chr1		72259661		NEGR1		protein_coding		intronic		0.0684597		0.0800352		na		na
	rs2692858		chr1		72786742		AL583808.1		lincRNA		non-coding		0.0122249		0.060686		na		na
	rs11210078		chr1		72868443		AL583808.1		lincRNA		non-coding		0.0122249		0.00967458		na		na
	rs6692884		chr1		73204162		Intergenic		Intergenic		intergenic		0.0366748		0.060686		na		na
	rs10890025		chr1		73272480		Intergenic		Intergenic		intergenic		0.144254		0.118734		na		na
	rs1923240		chr1		73305662		LINC01360		5upstream		5upstream		0.185819		0.166227		na		na
	rs622421		chr1		73464810		Intergenic		Intergenic		intergenic		0.00977995		0.0202287		na		na
	rs12140865		chr1		73467203		Intergenic		Intergenic		intergenic		0.0220049		0.0580475		na		na
	rs1697229		chr1		73481411		Intergenic		Intergenic		intergenic		0.00244499		0.000879507		na		na
	rs12742409		chr1		73508705		Intergenic		Intergenic		intergenic		0.0244499		0.0835532		na		na
	rs11801227		chr1		73609305		Intergenic		Intergenic		intergenic		0.00244499		0.000879507		na		na
	rs7553862		chr1		73643530		LINC02238		lincRNA		non-coding		0.00488998		0.000879507		na		na
	rs2342207		chr1		73692909		LINC02238		lincRNA		non-coding		0.0146699		0.0299033		na		na
	rs17094362		chr1		73774531		Intergenic		Intergenic		intergenic		0.00244499		0.000879507		na		na
	rs12401808		chr1		73833975		AL591463.1		lincRNA		non-coding		0.0293399		0.0993843		na		na
	rs1340440		chr1		73863685		AL591463.1		lincRNA		non-coding		0.0171149		0.0545295		na		na
	rs2792075		chr1		73891679		AL591463.1		lincRNA		non-coding		0.105134		0.102023		na		na
	rs2733267		chr1		73939371		Intergenic		Intergenic		intergenic		0.0317848		0.0290237		na		na
	rs12048351		chr1		74123233		LRRIQ3		protein_coding		intronic		0.0842105		0		na		na
	rs10890079		chr1		74286408		Intergenic		Intergenic		Intergenic		0.0973684		0		na		na
	rs2122283		chr1		74286581		FPGT-TNNI3K		protein_coding		intronic		0.00977995		0.0114336		na		na
	rs7541513		chr1		74548511		Intergenic		Intergenic		intergenic		0.00244499		0.00175901		na		na
	rs17095579		chr1		74561574		Intergenic		Intergenic		intergenic		0.00977995		0.0123131		na		na
	rs10890136		chr1		74580045		ERICH3		protein_coding		intronic		0.0757946		0.0703606		na		na
	rs696692		chr1		74591902		ERICH3		protein_coding		intronic		0.00244499		0.0114336		na		na
	rs3845355		chr1		74598065		ERICH3		protein_coding		intronic		0.0415648		0.110818		na		na
	rs12117493		chr1		74632769		ERICH3		protein_coding		intronic		0.00977995		0.000879507		na		na
	rs6671066		chr1		74637344		ERICH3		protein_coding		intronic		0.0660147		0.0518909		na		na
	rs730645		chr1		74652488		ERICH3		protein_coding		intronic		0.0195599		0.0158311		na		na
	rs11487952		chr1		74730128		CRYZ		protein_coding		intronic		0.0268949		0.0316623		na		na
	rs2185695		chr1		74792197		Intergenic		Intergenic		intergenic		0.00733496		0.00175901		na		na
	rs4949857		chr1		74915495		Intergenic		Intergenic		intergenic		0.00733496		0.0123131		na		na
	rs6673091		chr1		75059762		Intergenic		Intergenic		intergenic		0.0488998		0.174142		na		na
	rs169453		chr1		75099363		Intergenic		Intergenic		intergenic		0.00244499		0.000879507		na		na
	rs12041465		chr1		75143364		LHX8		protein_coding		intronic		0.0488998		0.118734		na		na
	rs3925749		chr1		75145825		LHX8		protein_coding		intronic		0.00733496		0.0140721		na		na
	rs12077750		chr1		75670503		AL137803.1		transcribed_processed_pseudogene		non-coding		0.00244499		0.000879507		na		na
	rs1146635		chr1		75786650		ACADM		protein_coding		5upstream		0.0415648		0.0633245		na		na
	rs2047435		chr1		75848189		MSH4		protein_coding		intronic		0.00488998		0.0299033		na		na
	rs6687882		chr1		75899140		MSH4		protein_coding		intronic		0.00488998		0.000879507		na		na
	rs5745554		chr1		75913512		MSH4		protein_coding		3downstream		0.0842105		0		na		na
	rs17650138		chr1		75933202		AC092813.1		lincRNA		non-coding		0.0537897		0.0686016		na		na
	rs12732495		chr1		75933521		AC092813.1		lincRNA		non-coding		0.00733496		0.000879507		na		na
	rs12095069		chr1		75997387		AC092813.1		lincRNA		non-coding		0.356968		0.346526		na		na
	rs7545733		chr1		76064832		AC092813.2		lincRNA		non-coding		0.239609		0.262973		na		na
	rs447383		chr1		76107929		ST6GALNAC3		protein_coding		intronic		0.0537897		0.0923483		na		na
	rs6660107		chr1		76500608		ST6GALNAC3		protein_coding		intronic		0.00244499		0.0114336		na		na
	rs11162183		chr1		76619382		ST6GALNAC3		protein_coding		intronic		0.00733496		0.00703606		na		na
	rs1498365		chr1		76684164		Intergenic		Intergenic		intergenic		0.0244499		0.0263852		na		na
	rs858600		chr1		76959474		ST6GALNAC5		protein_coding		intronic		0.0315789		0		na		na
	rs858603		chr1		76962688		ST6GALNAC5		protein_coding		intronic		0.0586797		0.0518909		na		na
	rs191827		chr1		77082833		Intergenic		Intergenic		intergenic		0.00977995		0.0184697		na		na
	rs1146674		chr1		77164155		PIGK		protein_coding		intronic		0.254279		0.217238		na		na
	rs17100014		chr1		77169206		PIGK		protein_coding		intronic		0.0244499		0.000879507		na		na
	rs940283		chr1		77271532		Intergenic		Intergenic		intergenic		0.122249		0.10642		na		na
	rs1167212		chr1		77292737		AK5		protein_coding		intronic		0.0122249		0.0219877		na		na
	rs6691415		chr1		77337444		AK5		protein_coding		intronic		0.0342298		0.0756376		na		na
	rs1498404		chr1		77416084		AK5		protein_coding		intronic		0.00733496		0.00175901		na		na
	rs7522356		chr1		77485775		AK5		protein_coding		intronic		0.0146699		0.0307828		na		na
	rs4949811		chr1		77559769		AK5		protein_coding		3utr		0.00488998		0.0211082		na		na
	rs872342		chr1		77598604		AC118549.1		protein_coding		intronic		0.0195599		0.0114336		na		na
	rs278860		chr1		77673270		ZZZ3		protein_coding		intronic		0.226316		0		na		na
	rs717333		chr1		77753505		USP33		protein_coding		intronic		0.00244499		0.00967458		na		na
	rs1539739		chr1		77800732		MIGA1		protein_coding		intronic		0.00977995		0.0123131		na		na
	rs6604878		chr1		77840098		MIGA1		protein_coding		intronic		0.00244499		0.000879507		na		na
	rs2296455		chr1		77960546		FUBP1		protein_coding		intronic		0.00977995		0.000879507		na		na
	rs12411130		chr1		78036836		GIPC2		protein_coding		intronic		0.0244499		0.0334213		na		na
	rs17098354		chr1		78452424		PTGFR		protein_coding		intronic		0.00977995		0.0131926		na		na
	rs273260		chr1		78627370		IFI44L		protein_coding		intronic		0.0146699		0.0105541		na		na
	rs273259		chr1		78628133		IFI44L		protein_coding		intronic		0.00488998		0.000879507		na		na
	rs11162536		chr1		78699216		Intergenic		Intergenic		intergenic		0.154034		0.141601		na		na
	rs1780748		chr1		78715605		Intergenic		Intergenic		intergenic		0.122249		0.171504		na		na
	rs4650608		chr1		78772330		Intergenic		Intergenic		intergenic		0.00244499		0.000879507		na		na
	rs985277		chr1		78938066		ADGRL4		protein_coding		intronic		0.107579		0.176781		na		na
	rs11162582		chr1		78975081		ADGRL4		protein_coding		intronic		0.00733496		0.0184697		na		na
	rs273231		chr1		79073777		Intergenic		Intergenic		intergenic		0.0815789		0		na		na
	rs228563		chr1		79180534		Intergenic		Intergenic		intergenic		0.0440098		0.0378188		na		na
	rs1888766		chr1		79333662		AL353651.3		lincRNA		non-coding		0.0415648		0.0378188		na		na
	rs12076768		chr1		79476747		Intergenic		Intergenic		intergenic		0.0586797		0.0598065		na		na
	rs10782691		chr1		79633138		Intergenic		Intergenic		intergenic		0.0415648		0.0404573		na		na
	rs4650425		chr1		79651949		Intergenic		Intergenic		intergenic		0.0195599		0.0343008		na		na
	rs12074629		chr1		79670264		Intergenic		Intergenic		intergenic		0.0537897		0.05365		na		na
	rs1837186		chr1		79980825		AC099671.1		lincRNA		non-coding		0.0244499		0.0430959		na		na
	rs12140474		chr1		80068759		Intergenic		Intergenic		intergenic		0.0611247		0.0527704		na		na
	rs17104294		chr1		80069803		Intergenic		Intergenic		intergenic		0.0415648		0.0976253		na		na
	rs6424705		chr1		80443732		Intergenic		Intergenic		intergenic		0.0244499		0.0334213		na		na
	rs10493669		chr1		80489050		Intergenic		Intergenic		intergenic		0.00244499		0.0131926		na		na
	rs7539892		chr1		80509144		Intergenic		Intergenic		intergenic		0.0122249		0.0219877		na		na
	rs17105045		chr1		80565043		AL136234.1		lincRNA		non-coding		0.00977995		0.0114336		na		na
	rs4330881		chr1		80631231		Intergenic		Intergenic		intergenic		0.0842105		0		na		na
	rs17105199		chr1		80650955		Intergenic		Intergenic		intergenic		0.00244499		0.00175901		na		na
	rs12566647		chr1		80736534		Intergenic		Intergenic		intergenic		0.0562347		0.0272647		na		na
	rs12120655		chr1		80766749		Intergenic		Intergenic		intergenic		0.0317848		0.000879507		na		na
	rs2210989		chr1		80774559		Intergenic		Intergenic		intergenic		0.132029		0.223395		na		na
	rs1572618		chr1		80810493		Intergenic		Intergenic		intergenic		0.0660147		0.0721196		na		na
	rs4650487		chr1		80814625		Intergenic		Intergenic		intergenic		0.0537897		0.118734		na		na
	rs1338147		chr1		80834868		Intergenic		Intergenic		intergenic		0.0317848		0.0316623		na		na
	rs12072761		chr1		80843160		Intergenic		Intergenic		intergenic		0.141809		0.202287		na		na
	rs4650353		chr1		80864080		Intergenic		Intergenic		intergenic		0.0317848		0.0633245		na		na
	rs12742294		chr1		80878873		Intergenic		Intergenic		intergenic		0.144254		0.177661		na		na
	rs4307601		chr1		80945340		Intergenic		Intergenic		intergenic		0.0195599		0.0149516		na		na
	rs11163182		chr1		81003477		Intergenic		Intergenic		intergenic		0.0635697		0.0826737		na		na
	rs17105841		chr1		81062728		Intergenic		Intergenic		intergenic		0.0366748		0.0386983		na		na
	rs7553222		chr1		81211713		AC093154.1		lincRNA		non-coding		0.0660147		0.0677221		na		na
	rs10874202		chr1		81222674		Intergenic		Intergenic		3downstream		0.0391198		0.0527704		na		na
	rs1998981		chr1		81304912		ADGRL2		5upstream		5upstream		0.0293399		0.0677221		na		na
	rs17453148		chr1		81331363		ADGRL2		protein_coding		intronic		0.00488998		0.0228672		na		na
	rs7534535		chr1		81355027		ADGRL2		protein_coding		intronic		0.0184211		0		na		na
	rs11163281		chr1		81411038		ADGRL2		protein_coding		intronic		0.0904645		0.0861917		na		na
	rs4650369		chr1		81457266		ADGRL2		protein_coding		intronic		0.0293399		0.0175901		na		na
	rs1544070		chr1		81532280		ADGRL2		protein_coding		intronic		0.0440098		0.0809147		na		na
	rs12095896		chr1		81545624		ADGRL2		protein_coding		intronic		0.00733496		0.0149516		na		na
	rs1324377		chr1		81585357		ADGRL2		protein_coding		intronic		0.0122249		0.131926		na		na
	rs9724784		chr1		81718778		ADGRL2		protein_coding		intronic		0.0464548		0.0290237		na		na
	rs12731297		chr1		81815807		ADGRL2		protein_coding		intronic		0.0263158		0		na		na
	rs7417214		chr1		81955033		ADGRL2		protein_coding		intronic		0.00488998		0.000879507		na		na
	rs2296698		chr1		81979796		ADGRL2		protein_coding		intronic		0.0146699		0.000879507		na		na
	rs3790868		chr1		81992486		ADGRL2		3utr		3downstream		0.0146699		0.000879507		na		na
	rs7412827		chr1		81996620		Intergenic		Intergenic		intergenic		0.00488998		0.00879507		na		na
	rs962249		chr1		82095875		Intergenic		Intergenic		intergenic		0.00488998		0.0140721		na		na
	rs2225083		chr1		82494702		AL157944.1		lincRNA		non-coding		0.0146699		0.0123131		na		na
	rs7415063		chr1		82566749		AL157944.1		lincRNA		non-coding		0.0537897		0.0905893		na		na
	rs4970673		chr1		82585887		Intergenic		Intergenic		intergenic		0.0578947		0		na		na
	rs319660		chr1		82662718		AL157944.1		lincRNA		non-coding		0.00488998		0.000879507		na		na
	rs320909		chr1		82762019		AL157944.1		lincRNA		non-coding		0.0122249		0.0202287		na		na
	rs11163585		chr1		82846152		AL157944.1		lincRNA		non-coding		0.244499		0.273527		na		na
	rs876339		chr1		82874627		Intergenic		Intergenic		intergenic		0.105134		0.141601		na		na
	rs10493733		chr1		82970854		LINC01362		lincRNA		non-coding		0.00977995		0.0255057		na		na
	rs11163625		chr1		82971789		LINC01362		lincRNA		non-coding		0.00488998		0.0175901		na		na
	rs6664860		chr1		83131618		LINC01362		lincRNA		non-coding		0.00488998		0.000879507		na		na
	rs401537		chr1		83164132		LINC01362		lincRNA		non-coding		0.0464548		0.0474934		na		na
	rs11163687		chr1		83199436		Intergenic		Intergenic		intergenic		0.0244499		0.135444		na		na
	rs2538681		chr1		83249736		Intergenic		Intergenic		intergenic		0.132029		0.226913		na		na
	rs3861689		chr1		83319633		Intergenic		Intergenic		intergenic		0.0953545		0.0747581		na		na
	rs10127548		chr1		83330968		Intergenic		Intergenic		intergenic		0.173594		0.114336		na		na
	rs4907113		chr1		83380031		Intergenic		Intergenic		intergenic		0.0953545		0.135444		na		na
	rs12145114		chr1		83382298		Intergenic		Intergenic		intergenic		0.0195599		0.208443		na		na
	rs6667403		chr1		83387019		Intergenic		Intergenic		intergenic		0.212714		0.176781		na		na
	rs3929252		chr1		83430213		Intergenic		Intergenic		intergenic		0.198044		0.257696		na		na
	rs12137652		chr1		83446104		LINC01712		lincRNA		non-coding		0.0317848		0.0466139		na		na
	rs10747405		chr1		83674817		LINC01725		lincRNA		non-coding		0.0122249		0.0290237		na		na
	rs9787364		chr1		83731237		LINC01725		lincRNA		non-coding		0.149144		0.138083		na		na
	rs12144970		chr1		83794943		LINC01725		lincRNA		non-coding		0.00488998		0.000879507		na		na
	rs926685		chr1		83801729		LINC01725		lincRNA		non-coding		0.0220049		0.0237467		na		na
	rs12746741		chr1		84073893		Intergenic		Intergenic		intergenic		0.0464548		0.0430959		na		na
	rs957828		chr1		84076033		PRKACB		protein_coding		3downstream		0.0289474		0		na		na
	rs7546625		chr1		84086923		PRKACB		protein_coding		intronic		0.207824		0.128408		na		na
	rs12057561		chr1		84119211		PRKACB		protein_coding		intronic		0.0513447		0.0729991		na		na
	rs12118723		chr1		84148024		PRKACB		protein_coding		intronic		0.139364		0.215479		na		na
	rs12565896		chr1		84171120		PRKACB		protein_coding		intronic		0.139364		0.101143		na		na
	rs1057738		chr1		84205133		PRKACB		protein_coding		intronic		0.242054		0.360598		na		na
	rs605969		chr1		84254490		Intergenic		Intergenic		intergenic		0.0488998		0.0281442		na		na
	rs6671416		chr1		84275902		Intergenic		Intergenic		5upstream		0.0537897		0.0219877		na		na
	rs316669		chr1		84279416		Intergenic		Intergenic		3downstream		0.00244499		0.000879507		na		na
	rs813056		chr1		84294535		Intergenic		Intergenic		intergenic		0.00977995		0.0325418		na		na
	rs7523888		chr1		84395835		UOX		transcribed_unitary_pseudogene		non-coding		0.0709046		0.064204		na		na
	rs959363		chr1		84432638		Intergenic		Intergenic		intergenic		0.305623		0.336851		na		na
	rs11578928		chr1		84461067		Intergenic		Intergenic		intergenic		0.0244499		0.00879507		na		na
	rs17099163		chr1		84552965		AL359762.3		processed_transcript		non-coding		0.0488998		0.0237467		na		na
	rs15911		chr1		84563394		SPATA1		protein_coding		intronic		0.0611247		0.0325418		na		na
	rs11164048		chr1		84709311		Intergenic		Intergenic		intergenic		0.0660147		0.0923483		na		na
	rs818524		chr1		84735545		Intergenic		Intergenic		intergenic		0.0293399		0.0114336		na		na
	rs316672		chr1		84743949		Intergenic		Intergenic		3downstream		0.0447368		0		na		na
	rs11161441		chr1		84746899		Intergenic		Intergenic		intergenic		0.00244499		0.000879507		na		na
	rs11161454		chr1		84797219		Intergenic		Intergenic		intergenic		0.00244499		0.0263852		na		na
	rs10493756		chr1		84842379		LPAR3		protein_coding		intronic		0.0171149		0.0193492		na		na
	rs1325276		chr1		84869315		LPAR3		protein_coding		intronic		0.0146699		0.0211082		na		na
	rs4907013		chr1		84905708		Intergenic		Intergenic		intergenic		0.0415648		0.0659631		na		na
	rs12567433		chr1		84910723		Intergenic		Intergenic		intergenic		0.0562347		0.0853122		na		na
	rs11161514		chr1		85040014		WDR63		protein_coding		intronic		0.00977995		0.0835532		na		na
	rs1975365		chr1		85080024		WDR63		protein_coding		intronic		0.0904645		0.103782		na		na
	rs11164023		chr1		85089402		Intergenic		Intergenic		intergenic		0.0342105		0		na		na
	rs4475769		chr1		85118466		WDR63		protein_coding		intronic		0.00488998		0.00967458		na		na
	rs7511739		chr1		85156774		SYDE2		3downstream		3downstream		0.0855746		0.133685		na		na
	rs4907140		chr1		85198016		SYDE2		protein_coding		intronic		0.00488998		0.0149516		na		na
	rs11161548		chr1		85214725		Intergenic		Intergenic		intergenic		0.0244499		0.0518909		na		na
	rs10493763		chr1		85261535		C1orf52		5upstream		5upstream		0.0146699		0.0158311		na		na
	rs2647394		chr1		85264304		RF00019		misc_RNA		non-coding		0.00488998		0.000879507		na		na
	rs2735592		chr1		85278058		AL078459.1		antisense		non-coding		0.00733496		0.000879507		na		na
	rs12098220		chr1		85299936		AL078459.1		antisense		non-coding		0.0122249		0.0140721		na		na
	rs591917		chr1		85439453		AL078459.1		protein_coding		intronic		0.00977995		0.0158311		na		na
	rs2222515		chr1		85493846		DDAH1		protein_coding		intronic		0.0709046		0.0712401		na		na
	rs4420136		chr1		85509393		DDAH1		protein_coding		intronic		0.0122249		0.0219877		na		na
	rs12091576		chr1		85561025		DDAH1		protein_coding		intronic		0.00244499		0.000879507		na		na
	rs7532729		chr1		85620776		Intergenic		Intergenic		intergenic		0.00244499		0.000879507		na		na
	rs1360240		chr1		85629930		Intergenic		Intergenic		intergenic		0.00488998		0.0167106		na		na
	rs1775987		chr1		85711778		Intergenic		Intergenic		intergenic		0.00488998		0.0281442		na		na
	rs6576793		chr1		85847019		COL24A1		protein_coding		intronic		0.0268949		0.0677221		na		na
	rs10873731		chr1		85874128		COL24A1		protein_coding		intronic		0.0526316		0		na		na
	rs997439		chr1		85907698		COL24A1		protein_coding		intronic		0.0317848		0.0404573		na		na
	rs1481201		chr1		85909433		COL24A1		protein_coding		intronic		0.00244499		0.00175901		na		na
	rs591634		chr1		85981804		COL24A1		protein_coding		intronic		0.0220049		0.0703606		na		na
	rs695051		chr1		86035935		COL24A1		protein_coding		intronic		0.0657895		0		na		na
	rs1507263		chr1		86128285		COL24A1		protein_coding		intronic		0.0122249		0.0343008		na		na
	rs1507290		chr1		86219030		Intergenic		Intergenic		intergenic		0.00733496		0.0281442		na		na
	rs6677603		chr1		86249047		Intergenic		Intergenic		intergenic		0.0146699		0.00263852		na		na
	rs272492		chr1		86349060		ODF2L		protein_coding		3utr		0.0709046		0.0923483		na		na
	rs2181418		chr1		86379517		ODF2L		protein_coding		intronic		0.163814		0.195251		na		na
	rs12403033		chr1		86397308		ODF2L		5upstream		5upstream		0.132029		0.237467		na		na
	rs2250857		chr1		86407411		Intergenic		Intergenic		intergenic		0.0709046		0.0879507		na		na
	rs969786		chr1		86451084		CLCA2		protein_coding		intronic		0.0473684		0		na		na
	rs6576835		chr1		86456478		CLCA2		protein_coding		3utr		0.0220049		0.0659631		na		na
	rs2791519		chr1		86468493		CLCA1		protein_coding		5upstream		0.00244499		0.000879507		na		na
	rs2791516		chr1		86473023		CLCA1		protein_coding		intronic		0.0195599		0.0123131		na		na
	rs2145412		chr1		86473447		CLCA1		protein_coding		coding		0.0806846		0.0782762		na		na
	rs11581128		chr1		86581401		CLCA4-AS1		antisense		non-coding		0.134474		0.140721		na		na
	rs573848		chr1		86696886		CLCA4		105378828		5upstream		0.0635697		0.0650836		na		na
	rs1889783		chr1		86812291		Intergenic		Intergenic		intergenic		0.0562347		0.058927		na		na
	rs10782585		chr1		86821913		AL355981.1		lincRNA		non-coding		0.0122249		0.0202287		na		na
	rs492745		chr1		86858392		Intergenic		Intergenic		intergenic		0.0220049		0.0149516		na		na
	rs540049		chr1		86862625		SELENOF		protein_coding		3downstream		0.0122249		0.0193492		na		na
	rs2390218		chr1		86969231		HS2ST1		protein_coding		intronic		0.176039		0.103782		na		na
	rs1201783		chr1		87129405		AC093155.3		protein_coding		intronic		0.00488998		0.000879507		na		na
	rs11161991		chr1		87367760		LINC01364		lincRNA		non-coding		0.00244499		0.0158311		na		na
	rs1199562		chr1		87469636		Intergenic		Intergenic		intergenic		0.0122249		0.0430959		na		na
	rs7513227		chr1		87477472		Intergenic		Intergenic		intergenic		0.0244499		0.0932278		na		na
	rs958996		chr1		87506457		Intergenic		Intergenic		intergenic		0.00977995		0.0430959		na		na
	rs305404		chr1		87770906		PKN2-AS1		antisense		non-coding		0.0757946		0.136324		na		na
	rs2491302		chr1		87848041		PKN2-AS1		antisense		non-coding		0.00977995		0.00351803		na		na
	rs3008440		chr1		87877735		PKN2-AS1		antisense		non-coding		0.0464548		0.139842		na		na
	rs2991705		chr1		87908526		PKN2-AS1		antisense		non-coding		0.0146699		0.0290237		na		na
	rs17130231		chr1		87981643		PKN2-AS1		antisense		non-coding		0.0342298		0.0211082		na		na
	rs4307538		chr1		88079788		PKN2-AS1		antisense		non-coding		0.154034		0.0888303		na		na
	rs11810748		chr1		88115471		PKN2-AS1		antisense		non-coding		0.00977995		0.000879507		na		na
	rs2390437		chr1		88154489		PKN2-AS1		antisense		non-coding		0.00733496		0.0149516		na		na
	rs2390439		chr1		88155664		PKN2-AS1		antisense		non-coding		0.00488998		0.000879507		na		na
	rs4656020		chr1		88181208		PKN2-AS1		antisense		non-coding		0.00977995		0.000879507		na		na
	rs12755168		chr1		88191324		PKN2-AS1		antisense		non-coding		0.0244499		0.0202287		na		na
	rs1336576		chr1		88204404		PKN2-AS1		antisense		non-coding		0.0342298		0.0378188		na		na
	rs6679982		chr1		88291445		PKN2-AS1		antisense		non-coding		0.0146699		0.0219877		na		na
	rs6696560		chr1		88424242		PKN2-AS1		antisense		non-coding		0.293399		0.256816		na		na
	rs1760206		chr1		88603340		PKN2-AS1		antisense		non-coding		0.0122249		0.0149516		na		na
	rs305217		chr1		88754789		PKN2		protein_coding		intronic		0.00733496		0.0193492		na		na
	rs3806338		chr1		89269631		GBP5		protein_coding		5upstream		0.0342105		0		na		na
	rs7412281		chr1		89314843		Intergenic		Intergenic		intergenic		0.180929		0.108179		na		na
	rs4658360		chr1		89381852		GBP6		protein_coding		coding		0.15		0		na		na
	rs4658146		chr1		89381885		GBP6		protein_coding		coding		0.0220049		0.0175901		na		na
	rs12032393		chr1		89713973		LRRC8C		protein_coding		intronic		0.00977995		0.000879507		na		na
	rs7418693		chr1		90603023		Intergenic		Intergenic		intergenic		0.185819		0.192612		na		na
	rs12116789		chr1		90631416		Intergenic		Intergenic		intergenic		0.00733496		0.000879507		na		na
	rs4233428		chr1		90634163		Intergenic		Intergenic		intergenic		0.00244499		0.000879507		na		na
	rs4233429		chr1		90634346		Intergenic		Intergenic		intergenic		0.0171149		0.0413369		na		na
	rs1342777		chr1		90642741		Intergenic		Intergenic		intergenic		0.222494		0.221636		na		na
	rs1029197		chr1		90654463		Intergenic		Intergenic		intergenic		0.00733496		0.0140721		na		na
	rs12089815		chr1		90724376		Intergenic		Intergenic		intergenic		0.00244499		0.000879507		na		na
	rs3856228		chr1		90781472		LINC02609		3downstream		3downstream		0.112469		0.145998		90781419		90782539
	rs3904678		chr1		90785768		LINC02609		processed_transcript		non-coding		0.00244499		0.0184697		na		na
	rs941031		chr1		90829592		LINC02609		processed_transcript		non-coding		0.0733496		0.114336		na		na
	rs10801834		chr1		90919269		ZNF644		protein_coding		intronic		0.178484		0.104661		na		na
	rs358695		chr1		90929837		ZNF644		protein_coding		intronic		0.0220049		0.0211082		na		na
	rs164996		chr1		91054275		Intergenic		Intergenic		intergenic		0.0440098		0.0457344		na		na
	rs165277		chr1		91062629		Intergenic		Intergenic		intergenic		0.0562347		0.0694811		na		na
	rs11582243		chr1		91091133		Intergenic		Intergenic		intergenic		0.0342298		0.0307828		na		na
	rs458190		chr1		91134748		Intergenic		Intergenic		intergenic		0.0122249		0.00879507		na		na
	rs11165116		chr1		91366507		HFM1		protein_coding		intronic		0.00488998		0.000879507		na		na
	rs745731		chr1		91545910		Intergenic		Intergenic		intergenic		0.00244499		0.000879507		na		na
	rs6681073		chr1		91557040		Intergenic		Intergenic		intergenic		0.00244499		0.000879507		na		na
	rs12410523		chr1		91654580		Intergenic		Intergenic		intergenic		0.0440098		0.0941073		na		na
	rs1012069		chr1		91723097		TGFBR3		protein_coding		intronic		0.0342298		0.0281442		na		na
	rs2087194		chr1		92268409		GLMN		protein_coding		intronic		0.0268949		0.0114336		na		na
	rs11166543		chr1		92316022		RPAP2		protein_coding		intronic		0.0293399		0.00175901		na		na
	rs12120864		chr1		92325195		RPAP2		protein_coding		3downstream		0.00488998		0.0114336		na		na
	rs17371561		chr1		92515682		EVI5		protein_coding		intronic		0.00488998		0.000879507		na		na
	rs1556565		chr1		92628860		EVI5		protein_coding		intronic		0.0855746		0.0721196		na		na
	rs11164797		chr1		92679512		EVI5		protein_coding		intronic		0.00244499		0.000879507		na		na
	rs7418336		chr1		92697828		EVI5		protein_coding		intronic		0.00733496		0.0123131		na		na
	rs6604014		chr1		92750161		EVI5		protein_coding		intronic		0.0488998		0.0703606		na		na
	rs4847363		chr1		92785337		EVI5		protein_coding		intronic		0.0146699		0.00527704		na		na
	rs10874742		chr1		92824111		Intergenic		Intergenic		intergenic		0.0415648		0.0351803		na		na
	rs7521417		chr1		92912278		DIPK1A		protein_coding		intronic		0.110024		0.115215		na		na
	rs17131690		chr1		93050891		Intergenic		Intergenic		intergenic		0.00244499		0.000879507		na		na
	rs11164922		chr1		93411796		Intergenic		Intergenic		intergenic		0.0293399		0.0184697		na		na
	rs2391271		chr1		93444330		Intergenic		Intergenic		intergenic		0.0537897		0.0985048		na		na
	rs12086857		chr1		93482455		FNBP1L		protein_coding		intronic		0.0268949		0.0175901		na		na
	rs1877604		chr1		93670508		BCAR3		protein_coding		intronic		0.0171149		0.0219877		na		na
	rs3170633		chr1		93885772		GCLM		protein_coding		3downstream		0.0122249		0.0228672		na		na
	rs17878538		chr1		93905460		GCLM		protein_coding		intronic		0.0709046		0.0334213		na		na
	rs3789453		chr1		93908470		GCLM		protein_coding		intronic		0.139364		0.170624		na		na
	rs6681968		chr1		94019149		ABCA4		protein_coding		intronic		0.249389		0.109938		na		na
	rs4147839		chr1		94043670		ABCA4		protein_coding		intronic		0.0611247		0.16095		na		na
	rs2068334		chr1		94094159		ABCA4		protein_coding		intronic		0.00244499		0.00351803		na		na
	rs3789441		chr1		94115828		ABCA4		protein_coding		intronic		0.0263158		0		na		na
	rs10874835		chr1		94125925		Intergenic		Intergenic		intergenic		0.0317848		0.0510114		na		na
	rs6677288		chr1		94207631		ARHGAP29		protein_coding		intronic		0.0317848		0.0474934		na		na
	rs11585564		chr1		94324029		AC097059.1		lincRNA		non-coding		0.0611247		0.0167106		na		na
	rs1028736		chr1		94521332		Intergenic		Intergenic		intergenic		0.0464548		0.0131926		na		na
	rs762485		chr1		94538528		F3		protein_coding		intronic		0.0391198		0.0492524		na		na
	rs957334		chr1		94563425		Intergenic		Intergenic		intergenic		0.0880196		0.150396		na		na
	rs6541361		chr1		94706335		SLC44A3-AS1		transcribed_processed_pseudogene		non-coding		0.0171149		0.0272647		na		na
	rs12117457		chr1		94766418		SLC44A3-AS1		transcribed_processed_pseudogene		non-coding		0.00488998		0.0202287		na		na
	rs3814014		chr1		94819075		SLC44A3-AS1		transcribed_processed_pseudogene		non-coding		0.00488998		0.000879507		na		na
	rs10874905		chr1		95133037		TMEM56		protein_coding		intronic		0.0146699		0.000879507		na		na
	rs12354293		chr1		95547517		LINC02607		lincRNA		non-coding		0.00733496		0.00263852		na		na
	rs1396626		chr1		95559990		LINC02607		lincRNA		non-coding		0.00977995		0.0123131		na		na
	rs11583841		chr1		95722320		LINC02607		lincRNA		non-coding		0.0195599		0.0149516		na		na
	rs2391710		chr1		95841231		Intergenic		Intergenic		intergenic		0.220049		0.123131		na		na
	rs12742524		chr1		95863113		Intergenic		Intergenic		intergenic		0.0244499		0.0369393		na		na
	rs11165517		chr1		95920566		Intergenic		Intergenic		intergenic		0.0122249		0.0422164		na		na
	rs66512		chr1		96045716		Intergenic		Intergenic		intergenic		0.0391198		0.0809147		na		na
	rs222887		chr1		96061172		Intergenic		Intergenic		intergenic		0.00977995		0.0325418		na		na
	rs223248		chr1		96085773		Intergenic		Intergenic		intergenic		0.00733496		0.0360598		na		na
	rs516902		chr1		96234464		Intergenic		Intergenic		intergenic		0.0220049		0.0483729		na		na
	rs6593602		chr1		96485725		Intergenic		Intergenic		intergenic		0.0513447		0.132806		na		na
	rs6593605		chr1		96491219		Intergenic		Intergenic		intergenic		0.283619		0.183817		na		na
	rs10875019		chr1		96496491		Intergenic		Intergenic		intergenic		0.0904645		0.105541		na		na
	rs11165624		chr1		96894309		Intergenic		Intergenic		intergenic		0.15		0		na		na
	rs11165740		chr1		96944387		Intergenic		Intergenic		intergenic		0.0220049		0.064204		na		na
	rs290809		chr1		97016503		Intergenic		Intergenic		intergenic		0.00733496		0.0290237		na		na
	rs6663838		chr1		97050114		Intergenic		Intergenic		intergenic		0.0293399		0.0738786		na		na
	rs1399285		chr1		97081974		DPYD		protein_coding		intronic		0.00244499		0.000879507		na		na
	rs12125127		chr1		97242955		DPYD		protein_coding		intronic		0.0171149		0.0325418		na		na
	rs1879375		chr1		97341779		DPYD		protein_coding		intronic		0.0146699		0.0237467		na		na
	rs12746909		chr1		97342578		DPYD		protein_coding		intronic		0.0146699		0.111697		na		na
	rs2811187		chr1		97496482		DPYD		protein_coding		intronic		0.00488998		0.000879507		na		na
	rs12060391		chr1		97554441		DPYD		protein_coding		intronic		0.195599		0.122252		na		na
	rs2786543		chr1		97571061		DPYD		protein_coding		intronic		0.0122249		0.000879507		na		na
	rs10747486		chr1		97788182		DPYD		protein_coding		intronic		0.00733496		0.0422164		na		na
	rs1931064		chr1		97818298		DPYD		protein_coding		intronic		0.0904645		0.0545295		na		na
	rs10157611		chr1		97827381		DPYD		protein_coding		intronic		0.224939		0.212841		na		na
	rs6604094		chr1		97905645		DPYD		protein_coding		intronic		0.151589		0.114336		na		na
	rs6679864		chr1		98113655		Intergenic		Intergenic		intergenic		0.0757946		0.0817942		na		na
	rs1487302		chr1		98130297		Intergenic		Intergenic		intergenic		0.0244499		0.0316623		na		na
	rs822615		chr1		98222724		LINC01776		lincRNA		non-coding		0.0195599		0.0114336		98222704		98223121
	rs822607		chr1		98265369		LINC01776		lincRNA		non-coding		0.0122249		0.0483729		na		na
	rs1408081		chr1		98309327		Intergenic		Intergenic		intergenic		0.0904645		0.129288		na		na
	rs316041		chr1		98448922		Intergenic		Intergenic		intergenic		0.0440098		0.0334213		na		na
	rs17372140		chr1		98572382		Intergenic		Intergenic		intergenic		0.0315789		0		na		na
	rs1434367		chr1		98573743		Intergenic		Intergenic		intergenic		0.0635697		0.0809147		na		na
	rs1482153		chr1		98757841		SNX7		protein_coding		intronic		0.00488998		0.00175901		na		na
	rs17390111		chr1		98875486		Intergenic		Intergenic		intergenic		0.0146699		0.00967458		na		na
	rs958494		chr1		98884241		Intergenic		Intergenic		intergenic		0.00977995		0.0281442		na		na
	rs3867319		chr1		98964760		Intergenic		Intergenic		intergenic		0.0473684		0		na		na
	rs12030123		chr1		99021329		AL445433.2		antisense		non-coding		0.00977995		0.0193492		na		na
	rs1350177		chr1		99054986		AL445433.2		antisense		non-coding		0.110024		0.186456		na		na
	rs4908271		chr1		99070785		AL445433.2		antisense		non-coding		0.00244499		0.000879507		na		na
	rs6577339		chr1		99080601		AL445433.2		antisense		non-coding		0.0171149		0.0413369		na		na
	rs1505551		chr1		99083712		AL445433.2		antisense		non-coding		0.0220049		0.0448549		na		na
	rs4908303		chr1		99117674		AL445433.2		antisense		non-coding		0.0391198		0.0360598		na		na
	rs302748		chr1		99131772		LOC100129620		ncRNA		non-coding		0.0684211		0		na		na
	rs712896		chr1		99264453		PLPPR4		protein_coding		coding		0.00733496		0.103782		na		na
	rs7514675		chr1		99316922		Intergenic		Intergenic		intergenic		0.0146699		0.00439754		na		na
	rs7525165		chr1		99335048		Intergenic		Intergenic		intergenic		0.0586797		0.0483729		na		na
	rs4408174		chr1		99480535		LINC01708		lincRNA		non-coding		0.00488998		0.000879507		na		na
	rs6686057		chr1		99540561		LINC01708		lincRNA		non-coding		0.0757946		0.0325418		na		na
	rs11166274		chr1		99560979		LINC01708		lincRNA		non-coding		0.0171149		0.0272647		na		na
	rs17120680		chr1		99566018		LINC01708		lincRNA		non-coding		0.00977995		0.0149516		na		na
	rs11166285		chr1		99638378		MIR548N		non		intergenic		0.00488998		0.000879507		na		na
	rs12067797		chr1		99682723		PALMD		protein_coding		intronic		0.139364		0.0395778		na		na
	rs12141159		chr1		99711970		FRRS1		protein_coding		intronic		0.00488998		0.000879507		na		na
	rs2296885		chr1		99916313		AGL		protein_coding		intronic		0.0440098		0.0923483		na		na
	rs6577148		chr1		99917449		AGL		protein_coding		intronic		0.00977995		0.0386983		na		na
	rs3766600		chr1		99922383		AGL		protein_coding		3utr		0.0757946		0.126649		na		na
	rs5876		chr1		100082438		AC118553.2		protein_coding		intronic		0.0562347		0.0905893		na		na
	rs2784177		chr1		100152331		LRRC39		protein_coding		intronic		0.00244499		0.0158311		na		na
	rs11807256		chr1		100305204		Intergenic		Intergenic		intergenic		0.00244499		0.000879507		na		na
	rs7516666		chr1		100346303		CDC14A		protein_coding		3downstream		0.176039		0.226913		na		na
	rs491675		chr1		100437380		CDC14A		protein_coding		intronic		0.0195599		0.0395778		na		na
	rs1335760		chr1		100567476		Intergenic		Intergenic		intergenic		0.00244499		0.0114336		na		na
	rs17416054		chr1		100831721		Intergenic		Intergenic		intergenic		0.00244499		0.000879507		na		na
	rs8888		chr1		100872768		EXTL2		protein_coding		3downstream		0.00244499		0.000879507		na		na
	rs11809572		chr1		100884750		EXTL2		protein_coding		intronic		0.0220049		0.000879507		na		na
	rs11581062		chr1		100941963		SLC30A7		protein_coding		intronic		0.00488998		0.000879507		na		na
	rs11583043		chr1		101000498		DPH5		protein_coding		intronic		0.0526316		0		na		na
	rs6692186		chr1		101004661		DPH5		protein_coding		intronic		0.00244499		0.000879507		na		na
	rs3900628		chr1		101191629		Intergenic		Intergenic		3downstream		0.00733496		0.0105541		na		na
	rs3753194		chr1		101237269		S1PR1		protein_coding		5upstream		0.00977995		0.000879507		na		na
	rs2031959		chr1		101246227		Intergenic		Intergenic		intergenic		0.00244499		0.00967458		na		na
	rs878485		chr1		101291470		Intergenic		Intergenic		intergenic		0.00244499		0.0175901		na		na
	rs1033634		chr1		101303312		Intergenic		Intergenic		intergenic		0.00733496		0.00967458		na		na
	rs4907933		chr1		101335786		LINC01307		lincRNA		non-coding		0.00977995		0.00527704		na		na
	rs436346		chr1		101500389		Intergenic		Intergenic		intergenic		0.00488998		0.0237467		na		na
	rs11164273		chr1		101704739		LINC01709		lincRNA		non-coding		0.198044		0.12577		na		na
	rs959163		chr1		101763175		LINC01709		lincRNA		non-coding		0.0122249		0.0325418		na		na
	rs4908187		chr1		101827011		OLFM3		protein_coding		intronic		0.0806846		0.117854		na		na
	rs6695233		chr1		102070942		Intergenic		Intergenic		intergenic		0.00488998		0.0123131		na		na
	rs6683681		chr1		102123335		Intergenic		Intergenic		intergenic		0.151589		0.190853		na		na
	rs2000398		chr1		102152639		Intergenic		Intergenic		intergenic		0.227384		0.270009		na		na
	rs6679483		chr1		102162449		Intergenic		Intergenic		intergenic		0.00244499		0.000879507		na		na
	rs12133497		chr1		102203814		Intergenic		Intergenic		Intergenic		0.192105		0		na		na
	rs1856775		chr1		102410836		Intergenic		Intergenic		intergenic		0.132029		0.186456		na		na
	rs1417245		chr1		102463957		Intergenic		Intergenic		intergenic		0.0757946		0.0668426		na		na
	rs1376359		chr1		102737551		Intergenic		Intergenic		intergenic		0.00488998		0.000879507		na		na
	rs688406		chr1		102778912		AC099567.1		lincRNA		non-coding		0.0929095		0.115215		na		na
	rs1241176		chr1		102858599		Intergenic		Intergenic		intergenic		0.00244499		0.000879507		na		na
	rs1763347		chr1		102888872		COL11A1		protein_coding		coding		0.0631579		0		na		na
	rs1241163		chr1		102890209		COL11A1		protein_coding		intronic		0.0244499		0.0334213		na		na
	rs1085		chr1		102890612		COL11A1		protein_coding		intronic		0.0660147		0.105541		na		na
	rs2061705		chr1		102976258		COL11A1		protein_coding		intronic		0.0293399		0.0466139		na		na
	rs34765476		chr1		103036583		COL11A1		protein_coding		intronic		0.00733496		0.0140721		na		na
	rs1932986		chr1		103079371		COL11A1		protein_coding		intronic		0.0146699		0.0307828		na		na
	rs11164663		chr1		103082941		COL11A1		protein_coding		coding		0.00977995		0.0114336		na		na
	rs12125356		chr1		103190860		Intergenic		Intergenic		intergenic		0.0122249		0.0149516		na		na
	rs557226		chr1		103762482		Intergenic		Intergenic		intergenic		0.0806846		0.184697		na		na
	rs1930192		chr1		103866199		Intergenic		Intergenic		intergenic		0.0171149		0.0800352		na		na
	rs12407649		chr1		104256231		Intergenic		Intergenic		intergenic		0.00244499		0.0184697		na		na
	rs6693617		chr1		104303861		Intergenic		Intergenic		intergenic		0.268949		0.306948		na		na
	rs12130703		chr1		104310458		Intergenic		Intergenic		intergenic		0.0184211		0		na		na
	rs6700638		chr1		104329518		Intergenic		Intergenic		intergenic		0.00244499		0.0158311		na		na
	rs4388712		chr1		104340305		Intergenic		Intergenic		intergenic		0.295844		0.299912		na		na
	rs2594683		chr1		104411743		Intergenic		Intergenic		intergenic		0.0268949		0.0360598		na		na
	rs316964		chr1		104522269		Intergenic		Intergenic		intergenic		0.00488998		0.0791557		na		na
	rs10494020		chr1		104647089		Intergenic		Intergenic		intergenic		0.112469		0.140721		na		na
	rs12725071		chr1		104678343		Intergenic		Intergenic		intergenic		0.00244499		0.0140721		na		na
	rs12042477		chr1		104731443		Intergenic		Intergenic		intergenic		0.0146699		0.0703606		na		na
	rs1928327		chr1		104770475		Intergenic		Intergenic		3downstream		0.139474		0		na		na
	rs12126615		chr1		104905408		Intergenic		Intergenic		intergenic		0.0220049		0.0369393		na		na
	rs1376367		chr1		104907399		Intergenic		Intergenic		intergenic		0.0342298		0.0879507		na		na
	rs1349427		chr1		104981299		Intergenic		Intergenic		intergenic		0.00733496		0.0334213		na		na
	rs4328114		chr1		105161429		Intergenic		Intergenic		intergenic		0.00977995		0.000879507		na		na
	rs4847103		chr1		105189166		Intergenic		Intergenic		intergenic		0.0562347		0.0765172		na		na
	rs2809312		chr1		105259965		Intergenic		Intergenic		intergenic		0.110024		0.0325418		na		na
	rs938490		chr1		105463019		Intergenic		Intergenic		intergenic		0.0171149		0.000879507		na		na
	rs12029779		chr1		105498579		Intergenic		Intergenic		intergenic		0.107895		0		na		na
	rs10785729		chr1		105663975		Intergenic		Intergenic		intergenic		0.0684211		0		na		na
	rs13373774		chr1		105769890		Intergenic		Intergenic		intergenic		0.0122249		0.0316623		na		na
	rs2100720		chr1		105868516		Intergenic		Intergenic		intergenic		0.0660147		0.129288		na		na
	rs1120796		chr1		105869475		Intergenic		Intergenic		intergenic		0.0366748		0.0941073		na		na
	rs11184717		chr1		105935059		LINC01677		lincRNA		non-coding		0.00977995		0.00879507		na		na
	rs11184726		chr1		105997961		LINC01677		lincRNA		non-coding		0.00733496		0.00175901		na		na
	rs6687440		chr1		106227488		Intergenic		Intergenic		intergenic		0.178484		0.155673		na		na
	rs12568304		chr1		106249800		Intergenic		Intergenic		intergenic		0.00488998		0.000879507		na		na
	rs7517478		chr1		106290557		Intergenic		Intergenic		intergenic		0.0880196		0.116095		na		na
	rs1330225		chr1		106293321		Intergenic		Intergenic		intergenic		0.0488998		0.057168		na		na
	rs6694017		chr1		106300860		Intergenic		Intergenic		intergenic		0.320293		0.341249		na		na
	rs17016934		chr1		106318873		Intergenic		Intergenic		intergenic		0.00977995		0.0325418		na		na
	rs7520307		chr1		106351278		Intergenic		Intergenic		intergenic		0.0709046		0.174142		na		na
	rs7529169		chr1		106445783		Intergenic		Intergenic		intergenic		0.0317848		0.0378188		na		na
	rs12025672		chr1		106514802		Intergenic		Intergenic		intergenic		0.166259		0.183817		na		na
	rs7531294		chr1		106599129		Intergenic		Intergenic		intergenic		0.0146699		0.0175901		na		na
	rs7553476		chr1		106922586		Intergenic		Intergenic		intergenic		0.00977995		0.0123131		na		na
	rs4914938		chr1		106965845		Intergenic		Intergenic		intergenic		0.0122249		0.0351803		na		na
	rs12025952		chr1		107002447		Intergenic		Intergenic		intergenic		0.0657895		0		na		na
	rs1632771		chr1		107105801		Intergenic		Intergenic		intergenic		0.0146699		0.000879507		na		na
	rs4915019		chr1		107162375		NTNG1		protein_coding		intronic		0.256724		0.262093		na		na
	rs10748503		chr1		107226206		NTNG1		protein_coding		intronic		0.00488998		0.0158311		na		na
	rs10494066		chr1		107246886		NTNG1		protein_coding		intronic		0.00244499		0.00175901		na		na
	rs11185125		chr1		107519025		Intergenic		Intergenic		intergenic		0.00488998		0.0202287		na		na
	rs1328199		chr1		107585273		VAV3		protein_coding		intronic		0.00488998		0.00263852		na		na
	rs12140390		chr1		107670456		VAV3		protein_coding		intronic		0.00488998		0.000879507		na		na
	rs4915067		chr1		107706157		VAV3		protein_coding		intronic		0.00733496		0.0123131		na		na
	rs6583045		chr1		107744349		VAV3		protein_coding		intronic		0.0244499		0.0430959		na		na
	rs6583048		chr1		107770636		VAV3		protein_coding		3downstream		0.0440098		0.057168		na		na
	rs2035015		chr1		107887312		VAV3		protein_coding		intronic		0.00244499		0.000879507		na		na
	rs12087627		chr1		107902749		VAV3		protein_coding		intronic		0.121053		0		na		na
	rs11185212		chr1		107905631		VAV3		protein_coding		intronic		0.05		0		na		na
	rs12565741		chr1		108079340		Intergenic		Intergenic		intergenic		0.00488998		0.000879507		na		na
	rs10881471		chr1		108095617		Intergenic		Intergenic		intergenic		0.0447368		0		na		na
	rs1660433		chr1		108101625		Intergenic		Intergenic		intergenic		0.112469		0.114336		na		na
	rs1660432		chr1		108109703		Intergenic		Intergenic		intergenic		0.00488998		0.00263852		na		na
	rs1777450		chr1		108120673		Intergenic		Intergenic		intergenic		0.00733496		0.00175901		na		na
	rs11185281		chr1		108138196		SLC25A24		protein_coding		intronic		0.00244499		0.000879507		na		na
	rs17574954		chr1		108337338		SLC25A24P1		transcribed_unprocessed_pseudogene		non-coding		0.00977995		0.000879507		na		na
	rs2297563		chr1		108699047		PRPF38B		protein_coding		3downstream		0.0195599		0.0140721		na		na
	rs1277040		chr1		108759461		STXBP3		protein_coding		5upstream		0.0195599		0.0272647		na		na
	rs12403287		chr1		108873582		Intergenic		Intergenic		Intergenic		0.139474		0		na		na
	rs338479		chr1		108940204		AL449266.1		protein_coding		intronic		0.0146699		0.0193492		na		na
	rs3197232		chr1		109206318		KIAA1324		protein_coding		intronic		0.266504		0.219877		na		na
	rs4623734		chr1		109240583		Intergenic		Intergenic		intergenic		0.00488998		0.000879507		na		na
	rs2281894		chr1		109267922		CELSR2		protein_coding		3downstream		0.146699		0.0580475		na		na
	rs602633		chr1		109278889		PSRC1		3downstream		3downstream		0.0684597		0.0668426		na		na
	rs3853501		chr1		109321752		SORT1		protein_coding		intronic		0.00488998		0.000879507		na		na
	rs1278838		chr1		109483581		ATXN7L2		protein_coding		5upstream		0.124694		0.0545295		na		na
	rs2781553		chr1		109484367		ATXN7L2		protein_coding		5upstream		0.00977995		0.0809147		na		na
	rs524998		chr1		109627335		AMPD2		protein_coding		intronic		0.00488998		0.0105541		na		na
	rs568686		chr1		109631153		AMPD2		protein_coding		3downstream		0.00733496		0.000879507		na		na
	rs7544426		chr1		109633358		AMPD2		3downstream		3downstream		0.00733496		0.000879507		na		na
	rs11101992		chr1		109724132		GSTM5		protein_coding		intronic		0.0342298		0.119613		na		na
	rs4970774		chr1		109726206		GSTM5		protein_coding		intronic		0.00488998		0.0158311		na		na
	rs1887546		chr1		109753021		GSTM5		protein_coding		intronic		0.0806846		0.055409		na		na
	rs11102017		chr1		109866708		LINC01768		lincRNA		non-coding		0.0513447		0.12577		na		na
	rs2297706		chr1		109914244		CSF1		protein_coding		intronic		0.0415648		0.0765172		na		na
	rs2297704		chr1		109917220		CSF1		protein_coding		intronic		0.0263158		0		na		na
	rs4839568		chr1		110044495		STRIP1		protein_coding		intronic		0.0440098		0.0562885		na		na
	rs2279722		chr1		110377281		LAMTOR5-AS1		processed_transcript		non-coding		0.0244499		0.0149516		na		na
	rs11102110		chr1		110460579		Intergenic		Intergenic		intergenic		0.0440098		0.0351803		na		na
	rs1857515		chr1		110489352		CYMP		transcribed_unitary_pseudogene		non-coding		0.119804		0.0184697		na		na
	rs17025978		chr1		110526989		KCNA2		protein_coding		intronic		0.00488998		0.0131926		na		na
	rs1890675		chr1		110592476		KCNA2		protein_coding		intronic		0.0146699		0.0246262		na		na
	rs2640480		chr1		110670626		KCNA3		protein_coding		3downstream		0.0631579		0		na		na
	rs2840382		chr1		110707396		Intergenic		Intergenic		intergenic		0.00488998		0.000879507		na		na
	rs7527301		chr1		110709915		Intergenic		Intergenic		intergenic		0.171149		0.19701		na		na
	rs1774766		chr1		110923980		Intergenic		Intergenic		intergenic		0.0904645		0.119613		na		na
	rs1418426		chr1		110955489		LRIF1		protein_coding		intronic		0.00244499		0.0255057		na		na
	rs10494125		chr1		110959064		LRIF1		protein_coding		intronic		0.00488998		0.000879507		na		na
	rs325923		chr1		111148891		CEPT1		protein_coding		intronic		0.00733496		0.0281442		na		na
	rs684559		chr1		111215824		CHI3L2		protein_coding		intronic		0.0171149		0.0202287		na		na
	rs12070867		chr1		111229743		CHI3L2		protein_coding		5upstream		0.0733496		0.0395778		na		na
	rs2820061		chr1		111263948		Intergenic		Intergenic		intergenic		0.00488998		0.000879507		na		na
	rs4351635		chr1		111283132		CHIAP2		transcribed_unprocessed_pseudogene		non-coding		0.00488998		0.0492524		na		na
	rs4575084		chr1		111283987		CHIAP2		transcribed_unprocessed_pseudogene		non-coding		0.0171149		0.00615655		na		na
	rs12081699		chr1		111393760		Intergenic		Intergenic		5upstream		0.0171149		0.0228672		na		na
	rs17663802		chr1		111566045		RAP1A		protein_coding		intronic		0.0195599		0.0255057		na		na
	rs1324889		chr1		111641018		RAP1A		protein_coding		intronic		0.0513447		0.058927		na		na
	rs11802398		chr1		111686963		RAP1A		protein_coding		intronic		0.00977995		0.0237467		na		na
	rs538779		chr1		111759597		DDX20		protein_coding		intronic		0.115789		0		na		na
	rs661407		chr1		111833569		KCND3		protein_coding		intronic		0.0366748		0.0360598		na		na
	rs7513088		chr1		111995617		LINC01750		ncRNA		non-coding		0.0578947		0		na		na
	rs391886		chr1		112027337		Intergenic		Intergenic		intergenic		0.100244		0.138962		na		na
	rs2788420		chr1		112240983		AL445426.1		lincRNA		non-coding		0.0317848		0.108179		na		na
	rs1890400		chr1		112241121		AL445426.1		lincRNA		non-coding		0.0146699		0.0466139		na		na
	rs2153995		chr1		112323324		AL445426.1		lincRNA		non-coding		0.00244499		0.000879507		na		na
	rs3795821		chr1		112457943		CTTNBP2NL		protein_coding		3downstream		0.112469		0.060686		na		na
	rs6537747		chr1		112636975		CAPZA1		protein_coding		intronic		0.0122249		0.0123131		na		na
	rs1238		chr1		112671475		CAPZA1		protein_coding		3downstream		0.0195599		0.0404573		na		na
	rs902289		chr1		112693465		MOV10		protein_coding		3downstream		0.0513447		0.0659631		na		na
	rs11102522		chr1		112708266		AL603832.3		protein_coding		intronic		0.00488998		0.000879507		na		na
	rs4838964		chr1		112750036		Intergenic		Intergenic		3downstream		0.0855746		0.112577		na		na
	rs6537756		chr1		112755145		Intergenic		Intergenic		intergenic		0.0342298		0.0404573		na		na
	rs7539948		chr1		112841393		LINC01356		lincRNA		non-coding		0.00488998		0.000879507		na		na
	rs17493313		chr1		112911802		SLC16A1		3downstream		3downstream		0.0611247		0.0246262		na		na
	rs11804107		chr1		112929525		SLC16A1		protein_coding		intronic		0.0684597		0.0219877		na		na
	rs12073383		chr1		113297729		Intergenic		Intergenic		intergenic		0.00244499		0.000879507		na		na
	rs773594		chr1		113306280		Intergenic		Intergenic		intergenic		0.0195599		0.0140721		na		na
	rs6692843		chr1		113338768		Intergenic		Intergenic		intergenic		0.0146699		0.0140721		na		na
	rs10776770		chr1		113442630		MAGI3		protein_coding		intronic		0.0635697		0.116095		na		na
	rs5023142		chr1		113481057		MAGI3		protein_coding		intronic		0.00244499		0.00527704		na		na
	rs17031645		chr1		113538475		MAGI3		protein_coding		intronic		0.00977995		0.000879507		na		na
	rs13524		chr1		113685578		MAGI3		protein_coding		3utr		0.00977995		0.000879507		na		na
	rs3789597		chr1		113713517		PHTF1		protein_coding		intronic		0.0342298		0.0545295		na		na
	rs2359167		chr1		113756894		PHTF1		protein_coding		intronic		0.0806846		0.0316623		na		na
	rs3827733		chr1		113795967		RSBN1		protein_coding		intronic		0.00977995		0.0228672		na		na
	rs2476599		chr1		113820837		AL137856.1		antisense		non-coding		0.0146699		0.0123131		na		na
	rs974404		chr1		113839403		PTPN22		protein_coding		intronic		0.178484		0.195251		na		na
	rs7545038		chr1		113936808		HIPK1		protein_coding		intronic		0.0195599		0.0237467		na		na
	rs4839349		chr1		114012050		OLFML3		protein_coding		intronic		0.0342298		0.0791557		na		na
	rs12566787		chr1		114098185		SYT6		protein_coding		intronic		0.00733496		0.000879507		na		na
	rs537478		chr1		114136164		SYT6		protein_coding		intronic		0.0244499		0.00615655		na		na
	rs209878		chr1		114180022		Intergenic		Intergenic		intergenic		0.00488998		0.0184697		na		na
	rs1998183		chr1		114197298		Intergenic		Intergenic		intergenic		0.00488998		0.0167106		na		na
	rs1385665		chr1		114210461		AL121999.1		lincRNA		non-coding		0.315403		0.122252		na		na
	rs11589933		chr1		114264937		Intergenic		Intergenic		intergenic		0.0220049		0.0545295		na		na
	rs7541732		chr1		114270959		Intergenic		Intergenic		intergenic		0.0122249		0.00527704		na		na
	rs12753188		chr1		114377475		Intergenic		Intergenic		intergenic		0.0586797		0.0466139		na		na
	rs7516386		chr1		114436467		TRIM33		protein_coding		intronic		0.0562347		0.0228672		na		na
	rs8128		chr1		114568062		BCAS2		protein_coding		3utr		0.0415648		0.0941073		na		na
	rs10858051		chr1		114740490		CSDE1		protein_coding		intronic		0.0244499		0.0325418		na		na
	rs10858052		chr1		114740576		CSDE1		protein_coding		intronic		0.00244499		0.0158311		na		na
	rs951307		chr1		114814394		Intergenic		Intergenic		intergenic		0.00733496		0.000879507		na		na
	rs360643		chr1		114884342		SYCP1		protein_coding		intronic		0.0806846		0.105541		na		na
	rs17032969		chr1		114914270		SYCP1		protein_coding		intronic		0.0342298		0.0386983		na		na
	rs360583		chr1		114920122		SYCP1		protein_coding		intronic		0.0342298		0.395778		na		na
	rs360593		chr1		114929644		SYCP1		protein_coding		intronic		0.0757946		0.1073		na		na
	rs12092844		chr1		114947425		SYCP1		protein_coding		intronic		0.0220049		0.0255057		na		na
	rs11084		chr1		114995312		SYCP1		protein_coding		intronic		0.129584		0.138962		na		na
	rs1391486		chr1		115002384		Intergenic		Intergenic		intergenic		0.0684597		0.150396		na		na
	rs4839412		chr1		115085609		TSPAN2		protein_coding		intronic		0.0440098		0.0580475		na		na
	rs2268793		chr1		115289162		NGF-AS1		antisense		non-coding		0.00488998		0.00439754		na		na
	rs11102929		chr1		115333882		NGF-AS1		antisense		non-coding		0.00488998		0.0114336		na		na
	rs12090216		chr1		115351638		NGF-AS1		antisense		non-coding		0.00488998		0.00439754		na		na
	rs553146		chr1		115458142		Intergenic		Intergenic		intergenic		0.00488998		0.000879507		na		na
	rs3010409		chr1		115548593		Intergenic		Intergenic		intergenic		0.188264		0.132806		na		na
	rs17034118		chr1		115660626		VANGL1		protein_coding		intronic		0.0195599		0.0140721		na		na
	rs3811003		chr1		115705169		CASQ2		protein_coding		intronic		0.0880196		0.0677221		na		na
	rs10923806		chr1		115926814		LINC01649		lincRNA		non-coding		0.0122249		0.0219877		na		na
	rs1565694		chr1		116010586		SLC22A15		protein_coding		intronic		0.0220049		0.057168		na		na
	rs6428719		chr1		116330558		Intergenic		Intergenic		intergenic		0.0736842		0		na		na
	rs12735411		chr1		116353438		Intergenic		Intergenic		intergenic		0.0146699		0.0299033		na		na
	rs10754444		chr1		116507054		Intergenic		Intergenic		intergenic		0.00488998		0.000879507		na		na
	rs12044773		chr1		116544880		CD58		protein_coding		5upstream		0.00488998		0.00967458		na		na
	rs580703		chr1		116589471		IGSF3		protein_coding		intronic		0.129584		0.10642		na		na
	rs699735		chr1		116726347		Intergenic		Intergenic		intergenic		0.00488998		0.000879507		na		na
	rs798039		chr1		116763509		CD2		protein_coding		intronic		0.00977995		0.055409		na		na
	rs699738		chr1		116768525		CD2		protein_coding		coding		0.0122249		0.0835532		na		na
	rs6428670		chr1		116824568		Intergenic		Intergenic		intergenic		0.00244499		0.00263852		na		na
	rs3767785		chr1		117022268		CD101		protein_coding		intronic		0.00733496		0.0114336		na		na
	rs10801929		chr1		117051842		AL445231.1		antisense		non-coding		0.0122249		0.0131926		na		na
	rs2244501		chr1		117060338		TTF2		protein_coding		5upstream		0.00733496		0.00879507		na		na
	rs3965		chr1		117103012		TTF2		protein_coding		3utr		0.00244499		0.0123131		na		na
	rs2296445		chr1		117115233		TRIM45		protein_coding		intronic		0.0146699		0.0149516		na		na
	rs7524748		chr1		117165855		VTCN1		protein_coding		intronic		0.00244499		0.000879507		na		na
	rs7536105		chr1		117275432		Intergenic		Intergenic		intergenic		0.0317848		0.0492524		na		na
	rs10923278		chr1		117379379		MAN1A2		protein_coding		intronic		0.0868421		0		na		na
	rs3767793		chr1		117393488		MAN1A2		protein_coding		intronic		0.158924		0.328936		na		na
	rs1289938		chr1		117401719		MAN1A2		protein_coding		intronic		0.0537897		0.0448549		na		na
	rs3767803		chr1		117500789		MAN1A2		protein_coding		intronic		0.0146699		0.000879507		na		na
	rs9557		chr1		117526312		MAN1A2		protein_coding		3utr		0.136919		0.132806		na		na
	rs3795657		chr1		117544827		Intergenic		Intergenic		intergenic		0.0342298		0.0809147		na		na
	rs12758626		chr1		117549545		VPS25P1		processed_pseudogene		non-coding		0.00733496		0.0351803		na		na
	rs1975283		chr1		117599936		AL157902.1		antisense		non-coding		0.00244499		0.000879507		na		na
	rs11802277		chr1		117636032		Intergenic		Intergenic		intergenic		0.0195599		0.0228672		na		na
	rs6681260		chr1		117795936		Intergenic		Intergenic		intergenic		0.00244499		0.0307828		na		na
	rs1033728		chr1		117968161		SPAG17		protein_coding		3downstream		0.00977995		0.0184697		na		na
	rs4659066		chr1		118062771		SPAG17		protein_coding		intronic		0.00488998		0.00263852		na		na
	rs12133381		chr1		118115329		SPAG17		protein_coding		coding		0.00488998		0.0246262		na		na
	rs12097390		chr1		118348462		Intergenic		Intergenic		intergenic		0.100244		0.112577		na		na
	rs1009458		chr1		118615286		PSMC1P12		processed_pseudogene		non-coding		0.00733496		0.00175901		na		na
	rs12041292		chr1		118675052		Intergenic		Intergenic		intergenic		0.0611247		0.0949868		na		na
	rs2485961		chr1		118802280		Intergenic		Intergenic		intergenic		0.0146699		0.0246262		na		na
	rs12408957		chr1		118851572		Intergenic		Intergenic		intergenic		0.0268949		0.057168		na		na
	rs1779418		chr1		118910681		TBX15		protein_coding		intronic		0.0660147		0.131047		na		na
	rs1779454		chr1		118915494		TBX15		protein_coding		5upstream		0.0122249		0.0211082		na		na
	rs1750330		chr1		118950788		TBX15		protein_coding		intronic		0.0464548		0.0976253		na		na
	rs12024063		chr1		119019391		Intergenic		Intergenic		intergenic		0.151589		0.323659		na		na
	rs2765534		chr1		119055169		WARS2		protein_coding		intronic		0.00733496		0.0562885		na		na
	rs6704201		chr1		119078718		WARS2		protein_coding		intronic		0.00488998		0.000879507		na		na
	rs12756653		chr1		119233807		WARS2-AS1		antisense		non-coding		0.0440098		0.0158311		na		na
	rs17023344		chr1		119234361		WARS2-AS1		antisense		non-coding		0.00488998		0.000879507		na		na
	rs12730226		chr1		119246666		WARS2-AS1		antisense		non-coding		0.00244499		0.000879507		na		na
	rs1418026		chr1		119308513		AL359915.1		lincRNA		non-coding		0.00488998		0.0167106		na		na
	rs2362809		chr1		119450039		Intergenic		Intergenic		intergenic		0.0293399		0.0334213		na		na
	rs7553527		chr1		119534961		Intergenic		Intergenic		5upstream		0.0391198		0.368514		na		na
	rs6704100		chr1		119580799		Intergenic		Intergenic		intergenic		0.0171149		0.000879507		na		na
	rs12139088		chr1		119588974		Intergenic		Intergenic		intergenic		0.00244499		0.000879507		na		na
	rs10923895		chr1		119731507		PHGDH		protein_coding		intronic		0.0122249		0.0562885		na		na
	rs1441008		chr1		119767669		HMGCS2		protein_coding		intronic		0.00244499		0.00263852		na		na
	rs947270		chr1		119794761		REG4		protein_coding		intronic		0.320293		0.299912		na		na
	rs947269		chr1		119804513		REG4		protein_coding		intronic		0.00733496		0.00263852		na		na
	rs3009186		chr1		119838367		NBPF7		unprocessed_pseudogene		non-coding		0.0122249		0.0211082		na		na
	rs7534586		chr1		119953504		NOTCH2		protein_coding		intronic		0.00733496		0.0184697		na		na
	rs17024584		chr1		119968763		NOTCH2		protein_coding		intronic		0.0268949		0.0325418		na		na
	rs1923025		chr1		120138083		Intergenic		Intergenic		3downstream		0.0368421		0		na		na
	rs6600662		chr1		121488992		Intergenic		Intergenic		intergenic		0.134474		0.349164		na		na
	rs12719823		chr1		121509288		AL592494.1		lincRNA		non-coding		0.180929		0.248021		na		na
	rs11249431		chr1		121544405		EMBP1		transcribed_unprocessed_pseudogene		non-coding		0.0733496		0.131926		na		na
	rs2222371		chr1		121547320		EMBP1		transcribed_unprocessed_pseudogene		non-coding		0.0929095		0.195251		na		na
	rs4259688		chr1		121563523		EMBP1		transcribed_unprocessed_pseudogene		non-coding		0.0244499		0.057168		na		na
	rs1680662		chr1		145757978		RNF115		protein_coding		intronic		0.00977995		0.000879507		na		na
	rs2318298		chr1		145760198		RNF115		protein_coding		intronic		0.0220049		0.0474934		na		na
	rs2799104		chr1		145769131		RNF115		protein_coding		intronic		0.0611247		0.055409		na		na
	rs10752832		chr1		145777371		RNF115		protein_coding		intronic		0.0122249		0.0193492		na		na
	rs1680647		chr1		145778504		RNF115		protein_coding		intronic		0.00733496		0.0246262		na		na
	rs12402867		chr1		145798852		RNF115		protein_coding		intronic		0.00733496		0.00263852		na		na
	rs10752830		chr1		145800429		RNF115		protein_coding		intronic		0.00244499		0.000879507		na		na
	rs9660042		chr1		145804278		RNF115		protein_coding		intronic		0.00733496		0.0140721		na		na
	rs10910829		chr1		145848288		NUDT17		protein_coding		3downstream		0.00244499		0.000879507		na		na
	rs9245		chr1		145996488		TXNIP		protein_coding		5upstream		0.00244499		0.000879507		na		na
	rs6424377		chr1		146006635		Intergenic		Intergenic		intergenic		0.00733496		0.0149516		na		na
	rs1535921		chr1		146016963		HJV		3downstream		3downstream		0.00488998		0.0219877		na		na
	rs10910810		chr1		146035767		HJV		protein_coding		intronic		0.00488998		0.0105541		na		na
	rs7536830		chr1		146037049		Intergenic		Intergenic		5upstream		0.00488998		0.0193492		na		na
	rs10797649		chr1		146040040		Intergenic		Intergenic		intergenic		0.00244499		0.0175901		na		na
	rs11240094		chr1		147032152		NBPF13P		unprocessed_pseudogene		non-coding		0.00733496		0.0184697		na		na
	rs2354434		chr1		147207869		AC242426.2		antisense		non-coding		0.00244499		0.000879507		na		na
	rs1932977		chr1		147217371		AC242426.2		antisense		non-coding		0.00733496		0.0140721		na		na
	rs12038539		chr1		147223165		AC242426.2		antisense		non-coding		0.00244499		0.000879507		na		na
	rs12021645		chr1		147244865		AC242426.2		antisense		non-coding		0.107579		0.112577		na		na
	rs2353986		chr1		147350118		LINC00624		antisense		non-coding		0.0953545		0.150396		na		na
	rs11240007		chr1		147365734		LINC00624		antisense		non-coding		0.0146699		0.0105541		na		na
	rs6696385		chr1		147446890		LINC00624		antisense		non-coding		0.00977995		0.173263		na		na
	rs17160321		chr1		147512644		LINC00624		antisense		non-coding		0.00488998		0.00175901		na		na
	rs885239		chr1		147655487		ACP6		protein_coding		intronic		0.00733496		0.00615655		na		na
	rs12754942		chr1		147713117		Intergenic		Intergenic		intergenic		0.00488998		0.000879507		na		na
	rs11240144		chr1		147881905		Intergenic		Intergenic		intergenic		0.0171149		0.0378188		na		na
	rs7540419		chr1		147919486		Intergenic		Intergenic		intergenic		0.0195599		0.0228672		na		na
	rs11205333		chr1		150134975		VPS45		protein_coding		intronic		0.0315789		0		na		na
	rs10888577		chr1		150251737		Intergenic		Intergenic		intergenic		0.200489		0.194371		na		na
	rs34755378		chr1		150269940		C1orf54		protein_coding		5upstream		0.105134		0.0325418		na		na
	rs11204668		chr1		150571210		ADAMTSL4-AS1		processed_transcript		non-coding		0.00488998		0.00175901		na		na
	rs1336900		chr1		150706557		HORMAD1		protein_coding		3downstream		0.00977995		0.0281442		na		na
	rs10847		chr1		150810321		ARNT		protein_coding		5upstream		0.0293399		0.151275		na		na
	rs12141871		chr1		151019684		PRUNE1		protein_coding		intronic		0.00733496		0.112577		na		na
	rs3738476		chr1		151034063		PRUNE1		protein_coding		coding		0.00733496		0.0316623		na		na
	rs1892196		chr1		151221421		PIP5K1A		protein_coding		intronic		0.0171149		0.0219877		na		na
	rs7527032		chr1		151230837		PIP5K1A		protein_coding		intronic		0.0220049		0.00967458		na		na
	rs2211435		chr1		151499495		Intergenic		Intergenic		intergenic		0.00977995		0.00879507		na		na
	rs6702842		chr1		151635620		SNX27		protein_coding		intronic		0.0415648		0.0307828		na		na
	rs1201651		chr1		151675422		SNX27		protein_coding		intronic		0.0562347		0.0413369		na		na
	rs1607933		chr1		151679793		SNX27		protein_coding		intronic		0.00244499		0.0175901		na		na
	rs9826		chr1		151806423		RORC		protein_coding		3downstream		0.0122249		0.0149516		na		na
	rs7529451		chr1		151864348		Intergenic		Intergenic		intergenic		0.00244499		0.000879507		na		na
	rs11204910		chr1		151899000		THEM4		protein_coding		intronic		0.334963		0.140721		na		na
	rs3007685		chr1		151925561		Intergenic		Intergenic		intergenic		0.0268949		0.0114336		na		na
	rs971887		chr1		151971021		Intergenic		Intergenic		intergenic		0.0440098		0.060686		na		na
	rs3007708		chr1		151995360		AL450992.1		antisense		non-coding		0.00488998		0.0448549		na		na
	rs1552991		chr1		152193402		PUDPP2		transcribed_processed_pseudogene		non-coding		0.00244499		0.0430959		na		na
	rs4845741		chr1		152210998		FLG-AS1		antisense		non-coding		0.0171149		0.0281442		na		na
	rs11204947		chr1		152245781		FLG-AS1		antisense		non-coding		0.303178		0.330695		na		na
	rs3120659		chr1		152320726		FLG-AS1		antisense		non-coding		0.00488998		0.0140721		na		na
	rs11204981		chr1		152325736		FLG-AS1		antisense		non-coding		0.0586797		0.0430959		na		na
	rs3126090		chr1		152334037		FLG-AS1		antisense		non-coding		0.144737		0		na		na
	rs1858482		chr1		152334445		FLG-AS1		antisense		non-coding		0.00488998		0.000879507		na		na
	rs12023196		chr1		152811248		LCE1B		5upstream		5upstream		0.00733496		0.00175901		na		na
	rs11205114		chr1		152828940		LCE1A		3downstream		3downstream		0.0122249		0.000879507		na		na
	rs11811489		chr1		152865668		Intergenic		Intergenic		intergenic		0.00244499		0.000879507		na		na
	rs4845496		chr1		152915702		Intergenic		Intergenic		intergenic		0.129584		0.211961		na		na
	rs4845497		chr1		152931686		LINC01527		antisense		non-coding		0.0122249		0.0193492		na		na
	rs1611764		chr1		152985411		SPRR1A		protein_coding		coding		0.0929095		0.116095		na		na
	rs11576061		chr1		153002693		SPRR3		protein_coding		intronic		0.00488998		0.000879507		na		na
	rs1048296		chr1		153039764		SPRR2D		protein_coding		3downstream		0.290954		0.335092		na		na
	rs441229		chr1		153042583		SPRR2D		5upstream		5upstream		0.0244499		0.115215		na		na
	rs310098		chr1		153064987		Intergenic		Intergenic		intergenic		0.0171149		0.0290237		na		na
	rs11576296		chr1		153203890		LELP1		protein_coding		intronic		0.0366748		0.175022		na		na
	rs12127862		chr1		153224964		Intergenic		Intergenic		5upstream		0.00244499		0.00263852		na		na
	rs16835081		chr1		153225068		Intergenic		Intergenic		5upstream		0.00244499		0.00263852		na		na
	rs943133		chr1		153225243		AL161636.2		processed_pseudogene		non-coding		0.0146699		0.0167106		na		na
	rs1410862		chr1		153225981		AL161636.2		processed_pseudogene		non-coding		0.0660147		0.0518909		na		na
	rs7549592		chr1		153227431		Intergenic		Intergenic		3downstream		0.00488998		0.0193492		na		na
	rs737302		chr1		153228363		Intergenic		Intergenic		intergenic		0.00488998		0.00263852		na		na
	rs957195		chr1		153326898		Intergenic		Intergenic		intergenic		0.0220049		0.0369393		na		na
	rs3014818		chr1		153421078		S100A7A		protein_coding		3utr		0.0342298		0.12489		na		na
	rs3006430		chr1		153447999		Intergenic		Intergenic		intergenic		0.0122249		0.05365		na		na
	rs3125230		chr1		153452596		Intergenic		Intergenic		intergenic		0.0195599		0.0430959		na		na
	rs532652		chr1		153502655		Intergenic		Intergenic		intergenic		0.0184211		0		na		na
	rs11497739		chr1		153610590		S100A16		protein_coding		intronic		0.0220049		0.00967458		na		na
	rs9700928		chr1		153612510		S100A16		protein_coding		intronic		0.0391198		0.17854		na		na
	rs1128894		chr1		153631946		S100A1		protein_coding		3downstream		0.105134		0.211961		na		na
	rs12738361		chr1		153796264		GATAD2B		protein_coding		intronic		0.239609		0.212841		na		na
	rs6700115		chr1		153809412		GATAD2B		protein_coding		intronic		0.0342298		0.0219877		na		na
	rs10908578		chr1		153982198		AL358472.6		protein_coding		3downstream		0.00244499		0.000879507		na		na
	rs10908627		chr1		154039525		NUP210L		protein_coding		intronic		0.118421		0		na		na
	rs4845636		chr1		154513894		TDRD10		protein_coding		intronic		0.0236842		0		na		na
	rs1876304		chr1		154661037		Intergenic		Intergenic		intergenic		0.0122249		0.0158311		na		na
	rs2335252		chr1		154667947		Intergenic		Intergenic		intergenic		0.102689		0.343887		na		na
	rs10494301		chr1		154728742		KCNN3		protein_coding		intronic		0.0122249		0.000879507		na		na
	rs953559		chr1		154796725		KCNN3		protein_coding		intronic		0.268949		0.0879507		na		na
	rs2135695		chr1		154802482		KCNN3		protein_coding		intronic		0.239474		0		na		na
	rs1218603		chr1		154817399		KCNN3		protein_coding		intronic		0.0244499		0.0290237		na		na
	rs11264271		chr1		154829916		KCNN3		protein_coding		intronic		0.0611247		0.0932278		na		na
	rs1218587		chr1		154859449		KCNN3		protein_coding		intronic		0.0244499		0.0219877		na		na
	rs4845698		chr1		154995840		LENEP		3downstream		3downstream		0.0904645		0.0747581		na		na
	rs11264297		chr1		155036497		DCST1		protein_coding		intronic		0.0562347		0.167986		na		na
	rs1611772		chr1		155186129		AL713999.1		protein_coding		intronic		0.0440098		0.0430959		na		na
	rs2242577		chr1		155254510		FAM189B		protein_coding		intronic		0.0473684		0		na		na
	rs10908463		chr1		155316467		FDPS		protein_coding		intronic		0.193154		0.105541		na		na
	rs10908468		chr1		155497486		ASH1L		protein_coding		intronic		0.0171149		0.000879507		na		na
	rs6688636		chr1		155509106		ASH1L		protein_coding		intronic		0.00488998		0.000879507		na		na
	rs821549		chr1		155739604		DAP3		3downstream		3downstream		0.161369		0.180299		na		na
	rs822020		chr1		155784326		GON4L		protein_coding		3downstream		0.00244499		0.000879507		na		na
	rs822478		chr1		155824178		GON4L		protein_coding		intronic		0.229829		0.306948		na		na
	rs822496		chr1		155838012		GON4L		protein_coding		intronic		0.121053		0		na		na
	rs11264432		chr1		156073124		MEX3A		protein_coding		3utr		0.00488998		0.00263852		na		na
	rs6691151		chr1		156079747		MEX3A		protein_coding		intronic		0.0394737		0		na		na
	rs12563631		chr1		156289162		TMEM79		protein_coding		intronic		0.0366748		0.0228672		na		na
	rs1570805		chr1		156294857		GLMP		protein_coding		3downstream		0.0440098		0.0404573		na		na
	rs2025577		chr1		156344313		CCT3		protein_coding		intronic		0.264059		0.222515		na		na
	rs12136718		chr1		156439793		Intergenic		Intergenic		intergenic		0.136919		0.0826737		na		na
	rs16837408		chr1		156455256		AL139412.1		lincRNA		non-coding		0.0977995		0.149516		na		na
	rs16837549		chr1		156601543		GPATCH4		5upstream		5upstream		0.425428		0.0976253		na		na
	rs11264521		chr1		156683356		Intergenic		Intergenic		intergenic		0.00488998		0.000879507		na		na
	rs10908521		chr1		156843858		NTRK1		protein_coding		intronic		0.0122249		0.0149516		na		na
	rs4661231		chr1		156866366		NTRK1		protein_coding		intronic		0.0660147		0.0941073		na		na
	rs3737224		chr1		156909788		PEAR1		protein_coding		5upstream		0.05		0		na		na
	rs12137505		chr1		156913754		PEAR1		protein_coding		intronic		0.00733496		0.000879507		na		na
	rs1336149		chr1		156969383		ARHGEF11		protein_coding		intronic		0.0244499		0.0413369		na		na
	rs2031625		chr1		157089771		Intergenic		Intergenic		intergenic		0.0220049		0.0307828		na		na
	rs1886394		chr1		157201685		Intergenic		Intergenic		3downstream		0.0973684		0		na		na
	rs1591785		chr1		157236494		AL138900.1		lincRNA		non-coding		0.0757946		0.0518909		na		na
	rs7544297		chr1		157292082		Intergenic		Intergenic		intergenic		0.0342298		0.266491		na		na
	rs2224902		chr1		157385218		Intergenic		Intergenic		intergenic		0.0244499		0.153034		na		na
	rs7524312		chr1		157427045		Intergenic		Intergenic		intergenic		0.00977995		0.062445		na		na
	rs12132012		chr1		157473742		Intergenic		Intergenic		intergenic		0.00244499		0.000879507		na		na
	rs3827757		chr1		157519745		FCRL5		protein_coding		5upstream		0.0880196		0.0976253		na		na
	rs12033164		chr1		157556656		Intergenic		Intergenic		intergenic		0.0831296		0.131926		na		na
	rs2104193		chr1		157611315		Intergenic		Intergenic		intergenic		0.0122249		0.0255057		na		na
	rs7520880		chr1		157878372		CD5L		protein_coding		intronic		0.110024		0.141601		na		na
	rs12749549		chr1		158055621		KIRREL1		protein_coding		intronic		0.0195599		0.0228672		na		na
	rs1886390		chr1		158139137		LINC01704		lincRNA		non-coding		0.0488998		0.0879507		na		na
	rs1690777		chr1		158197366		Intergenic		Intergenic		3downstream		0.00488998		0.0167106		na		na
	rs429201		chr1		158225109		Intergenic		Intergenic		intergenic		0.0611247		0.0879507		na		na
	rs10489830		chr1		158421044		OR10K2		protein_coding		5upstream		0.0391198		0.060686		na		na
	rs4657080		chr1		158466509		OR10K1		protein_coding		intronic		0.0342298		0.0422164		na		na
	rs10443907		chr1		158644877		SPTA1		protein_coding		intronic		0.0122249		0.0263852		na		na
	rs12076831		chr1		158646608		SPTA1		protein_coding		intronic		0.0921053		0		na		na
	rs325993		chr1		158678700		SPTA1		protein_coding		intronic		0.00244499		0.00175901		na		na
	rs857705		chr1		158718106		OR6K3		protein_coding		coding		0.00977995		0.0299033		na		na
	rs381510		chr1		158738759		Intergenic		Intergenic		intergenic		0.0244499		0.120493		na		na
	rs11586535		chr1		158754078		OR6N1		protein_coding		intronic		0.00488998		0.0105541		na		na
	rs11810781		chr1		158759923		OR6N1		protein_coding		intronic		0.00733496		0.000879507		na		na
	rs857847		chr1		158785023		Intergenic		Intergenic		intergenic		0.0244499		0.0290237		na		na
	rs2106092		chr1		158832444		Intergenic		Intergenic		intergenic		0.0552632		0		na		na
	rs856119		chr1		158929957		PYHIN1		5upstream		5upstream		0.00488998		0.0114336		na		na
	rs16841336		chr1		158931337		PYHIN1		protein_coding		5upstream		0.0586797		0.101143		na		na
	rs1057024		chr1		159020457		IFI16		protein_coding		3downstream		0.190709		0.104661		na		na
	rs856055		chr1		159031803		IFI16		protein_coding		intronic		0.244499		0.344767		na		na
	rs12124059		chr1		159056849		IFI16		3downstream		3downstream		0.0440098		0.0686016		na		na
	rs13962		chr1		159205737		ACKR1		protein_coding		intronic		0.131579		0		na		na
	rs4548435		chr1		159365060		AL513323.1		antisense		non-coding		0.0488998		0.05365		na		na
	rs4233355		chr1		159612428		Intergenic		Intergenic		intergenic		0.00488998		0.000879507		na		na
	rs12744244		chr1		159647656		Intergenic		Intergenic		intergenic		0.05		0		na		na
	rs6656168		chr1		159808782		FCRL6		protein_coding		intronic		0.0415648		0.0615655		na		na
	rs12042065		chr1		159808909		FCRL6		protein_coding		intronic		0.00733496		0.0360598		na		na
	rs12046006		chr1		159825688		SLAMF8		5upstream		5upstream		0.00244499		0.000879507		na		na
	rs6660528		chr1		159896000		CFAP45		protein_coding		intronic		0.00977995		0.0123131		na		na
	rs4656858		chr1		159898076		CFAP45		protein_coding		intronic		0.0464548		0.0492524		na		na
	rs2153208		chr1		159927537		IGSF9		protein_coding		5upstream		0.0171149		0.00791557		na		na
	rs4656249		chr1		159973670		LINC01133		lincRNA		non-coding		0.00488998		0.00175901		na		na
	rs12138430		chr1		160153991		ATP1A4		protein_coding		intronic		0.0146699		0.0219877		na		na
	rs10908764		chr1		160159204		ATP1A4		protein_coding		intronic		0.00488998		0.00263852		na		na
	rs3747623		chr1		160193719		CASQ1		protein_coding		intronic		0.0146699		0.00175901		na		na
	rs1149392		chr1		160458398		Intergenic		Intergenic		intergenic		0.00488998		0.00527704		na		na
	rs3766387		chr1		160549450		AL138930.1		antisense		non-coding		0.151589		0.211082		na		na
	rs564883		chr1		160762994		Intergenic		Intergenic		intergenic		0.00488998		0.0351803		na		na
	rs7555286		chr1		160797459		LY9		protein_coding		intronic		0.00488998		0.00263852		na		na
	rs4656956		chr1		160877827		ITLN1		protein_coding		intronic		0.0244499		0.0694811		na		na
	rs3829790		chr1		160951019		ITLN2		protein_coding		3downstream		0.0195599		0.05365		na		na
	rs11265555		chr1		161128338		DEDD		protein_coding		intronic		0.0684211		0		na		na
	rs11265558		chr1		161137391		LOC112543491		non		intergenic		0.00733496		0.0351803		na		na
	rs2301286		chr1		161166434		PPOX		protein_coding		5upstream		0.00488998		0.00351803		na		na
	rs4634927		chr1		161359601		SDHC		protein_coding		intronic		0.117359		0.210202		na		na
	rs6698806		chr1		161486396		Intergenic		Intergenic		intergenic		0.0415648		0.05365		na		na
	rs10917717		chr1		161702262		Intergenic		Intergenic		intergenic		0.110024		0.0580475		na		na
	rs1934908		chr1		161711078		FCRLA		protein_coding		intronic		0.00977995		0.0211082		na		na
	rs1063178		chr1		161751917		DUSP12		protein_coding		5upstream		0.0710526		0		na		na
	rs1417580		chr1		161759959		Intergenic		Intergenic		intergenic		0.0171149		0.0562885		na		na
	rs4657101		chr1		161768448		ATF6		protein_coding		intronic		0.00977995		0.00175901		na		na
	rs2340717		chr1		161853169		ATF6		protein_coding		intronic		0.107579		0.0967458		na		na
	rs6670606		chr1		161867972		ATF6		protein_coding		intronic		0.00244499		0.000879507		na		na
	rs12079579		chr1		161910692		ATF6		protein_coding		intronic		0.0210526		0		na		na
	rs4657121		chr1		161913293		ATF6		protein_coding		intronic		0.0146699		0.0246262		na		na
	rs2341479		chr1		161915562		ATF6		protein_coding		intronic		0.00733496		0.0184697		na		na
	rs4656347		chr1		162026272		OLFML2B		5upstream		intergenic		0.00977995		0.000879507		na		na
	rs12047527		chr1		162192544		NOS1AP		protein_coding		intronic		0.00244499		0.000879507		na		na
	rs12125138		chr1		162230826		NOS1AP		protein_coding		intronic		0.0947368		0		na		na
	rs10919103		chr1		162295850		NOS1AP		protein_coding		intronic		0.0904645		0.0941073		na		na
	rs2221644		chr1		162305181		NOS1AP		protein_coding		intronic		0.0122249		0.0237467		na		na
	rs467742		chr1		162456542		Intergenic		Intergenic		intergenic		0.0244499		0.0545295		na		na
	rs12238992		chr1		162470986		Intergenic		Intergenic		intergenic		0.129584		0.530343		na		na
	rs1062174		chr1		162523219		UHMK1		protein_coding		intronic		0.0684597		0.0712401		na		na
	rs3738807		chr1		162772004		DDR2		protein_coding		intronic		0.141809		0.0466139		na		na
	rs6427699		chr1		162926705		Intergenic		Intergenic		intergenic		0.00977995		0.000879507		na		na
	rs12023591		chr1		162936739		Intergenic		Intergenic		intergenic		0.0268949		0.0105541		na		na
	rs951437		chr1		163063721		Intergenic		Intergenic		intergenic		0.0220049		0.0290237		na		na
	rs10759		chr1		163076561		RGS4		protein_coding		intronic		0.00733496		0.0404573		na		na
	rs10917678		chr1		163120294		RGS5		protein_coding		intronic		0.132029		0.0686016		na		na
	rs2841993		chr1		163141276		RGS5		protein_coding		intronic		0.00244499		0.00263852		na		na
	rs1056515		chr1		163143470		RGS5		protein_coding		intronic		0.0146699		0.0123131		na		na
	rs2036700		chr1		163213406		RGS5		protein_coding		intronic		0.161369		0.0853122		na		na
	rs2940681		chr1		163307975		RGS5		protein_coding		intronic		0.0220049		0.0343008		na		na
	rs12746009		chr1		163308255		RGS5		protein_coding		intronic		0.237164		0.238347		na		na
	rs10799914		chr1		163383415		Intergenic		Intergenic		intergenic		0.107579		0.14248		na		na
	rs3013484		chr1		163395957		Intergenic		Intergenic		intergenic		0.00977995		0.0158311		na		na
	rs1934528		chr1		163586152		Intergenic		Intergenic		intergenic		0.144254		0.141601		na		na
	rs1288912		chr1		163647928		Intergenic		Intergenic		intergenic		0.220049		0.0562885		na		na
	rs1145536		chr1		163652294		Intergenic		Intergenic		intergenic		0.0635697		0.0782762		na		na
	rs4431822		chr1		164024481		Intergenic		Intergenic		intergenic		0.00733496		0.0140721		na		na
	rs16824073		chr1		164045034		Intergenic		Intergenic		intergenic		0.00488998		0.000879507		na		na
	rs12757821		chr1		164098544		Intergenic		Intergenic		intergenic		0.0537897		0.0123131		na		na
	rs2210960		chr1		164183968		Intergenic		Intergenic		intergenic		0.0244499		0.0290237		na		na
	rs10800011		chr1		164231919		Intergenic		Intergenic		intergenic		0.0415648		0.0149516		na		na
	rs1339001		chr1		164336092		Intergenic		Intergenic		intergenic		0.0440098		0.0422164		na		na
	rs931404		chr1		164385357		Intergenic		Intergenic		intergenic		0.00733496		0.0307828		na		na
	rs16830311		chr1		164428380		Intergenic		Intergenic		intergenic		0.00977995		0.0386983		na		na
	rs12049538		chr1		164452807		Intergenic		Intergenic		intergenic		0.00488998		0.0149516		na		na
	rs1780337		chr1		164635720		PBX1		protein_coding		intronic		0.0122249		0.0518909		na		na
	rs2635034		chr1		164666581		PBX1		protein_coding		intronic		0.00733496		0.00351803		na		na
	rs2635038		chr1		164760197		PBX1		protein_coding		intronic		0.0220049		0.0263852		na		na
	rs729071		chr1		164802464		PBX1		protein_coding		intronic		0.0195599		0.0466139		na		na
	rs11808475		chr1		164843416		PBX1		protein_coding		intronic		0.0342298		0.0430959		na		na
	rs1343315		chr1		165010578		Intergenic		Intergenic		intergenic		0.00733496		0.00439754		na		na
	rs7524769		chr1		165044298		Intergenic		Intergenic		intergenic		0.0122249		0.00175901		na		na
	rs4656427		chr1		165092503		Intergenic		Intergenic		intergenic		0.00244499		0.00439754		na		na
	rs2172712		chr1		165118255		Intergenic		Intergenic		intergenic		0.0195599		0.0334213		na		na
	rs1891927		chr1		165169009		Intergenic		Intergenic		intergenic		0.0122249		0.0360598		na		na
	rs10494439		chr1		165246999		LMX1A		protein_coding		intronic		0.0220049		0.0255057		na		na
	rs9970062		chr1		165249442		LMX1A		protein_coding		coding		0.107579		0.100264		na		na
	rs8179473		chr1		165320148		LMX1A		protein_coding		intronic		0.00488998		0.0439754		na		na
	rs878180		chr1		165453223		Intergenic		Intergenic		intergenic		0.00244499		0.00175901		na		na
	rs2766085		chr1		165502233		LRRC52-AS1		antisense		non-coding		0.00244499		0.000879507		na		na
	rs9333445		chr1		165644761		MGST3		protein_coding		intronic		0.251834		0.28584		na		na
	rs2297765		chr1		165652970		MGST3		protein_coding		3downstream		0.0464548		0.0791557		na		na
	rs7534437		chr1		165677521		ALDH9A1		protein_coding		intronic		0.0146699		0.0422164		na		na
	rs10753688		chr1		165697211		ALDH9A1		protein_coding		intronic		0.00977995		0.000879507		na		na
	rs17418864		chr1		165763245		TMCO1		protein_coding		intronic		0.00733496		0.000879507		na		na
	rs7524799		chr1		165966344		Intergenic		Intergenic		intergenic		0.00488998		0.000879507		na		na
	rs6426964		chr1		166071932		FAM78B		protein_coding		intronic		0.00244499		0.00175901		na		na
	rs10918416		chr1		166252574		Intergenic		Intergenic		intergenic		0.00244499		0.000879507		na		na
	rs12091216		chr1		166310272		Intergenic		Intergenic		intergenic		0.168704		0.472296		na		na
	rs10800224		chr1		166382346		Intergenic		Intergenic		intergenic		0.0537897		0.0510114		na		na
	rs12044474		chr1		166477227		Intergenic		Intergenic		intergenic		0.0289474		0		na		na
	rs12030083		chr1		166577538		FMO8P		unprocessed_pseudogene		non-coding		0.0244499		0.0202287		na		na
	rs497142		chr1		166590888		Intergenic		Intergenic		intergenic		0.0122249		0.0905893		na		na
	rs3843304		chr1		166669688		FMO10P		unprocessed_pseudogene		non-coding		0.00977995		0.0299033		na		na
	rs488357		chr1		166768003		FMO11P		unprocessed_pseudogene		non-coding		0.210269		0.211082		na		na
	rs1335935		chr1		166796299		CNN2P10		processed_pseudogene		non-coding		0.00733496		0.000879507		na		na
	rs6718		chr1		166856600		TADA1		protein_coding		3downstream		0.00977995		0.0686016		na		na
	rs1543314		chr1		166874787		TADA1		protein_coding		intronic		0.00244499		0.0219877		na		na
	rs11583927		chr1		166880970		Intergenic		Intergenic		intergenic		0.0122249		0.0158311		na		na
	rs2312488		chr1		167024848		Intergenic		Intergenic		intergenic		0.251834		0.183817		na		na
	rs2225153		chr1		167034342		Intergenic		Intergenic		intergenic		0.00488998		0.0158311		na		na
	rs4233414		chr1		167051804		GPA33		3downstream		5upstream		0.0122249		0.0193492		na		na
	rs7529557		chr1		167199171		Intergenic		Intergenic		intergenic		0.266504		0.255937		na		na
	rs34595166		chr1		167221225		POU2F1		protein_coding		5upstream		0.0268949		0.0316623		na		na
	rs1497863		chr1		167230575		POU2F1		protein_coding		intronic		0.0171149		0.0228672		na		na
	rs12755766		chr1		167297829		POU2F1		protein_coding		intronic		0.00244499		0.000879507		na		na
	rs6689420		chr1		167308299		POU2F1		protein_coding		intronic		0.198044		0.537379		na		na
	rs2480678		chr1		167474186		CD247		protein_coding		intronic		0.0342298		0.0870712		na		na
	rs863455		chr1		167488587		CD247		protein_coding		intronic		0.00244499		0.00351803		na		na
	rs858550		chr1		167510528		CD247		protein_coding		intronic		0.134474		0.173263		na		na
	rs16859250		chr1		167568439		Intergenic		Intergenic		intergenic		0.232274		0.240985		na		na
	rs7531376		chr1		167990141		DCAF6		protein_coding		intronic		0.0171149		0.0105541		na		na
	rs275143		chr1		168087486		GPR161		protein_coding		intronic		0.00733496		0.00439754		na		na
	rs6664426		chr1		168238059		SFT2D2		protein_coding		3downstream		0.00488998		0.0123131		na		na
	rs2268548		chr1		168383697		Intergenic		Intergenic		intergenic		0.0782396		0.0773967		na		na
	rs7543621		chr1		168467198		AL023755.1		lincRNA		non-coding		0.0220049		0.0492524		na		na
	rs1014978		chr1		168487581		AL023755.1		lincRNA		non-coding		0.00977995		0.0360598		na		na
	rs10489214		chr1		168510954		Intergenic		Intergenic		intergenic		0.00244499		0.00263852		na		na
	rs10800364		chr1		168612881		Intergenic		Intergenic		intergenic		0.0611247		0.0580475		na		na
	rs17195		chr1		168658306		Intergenic		Intergenic		intergenic		0.0195599		0.0580475		na		na
	rs471972		chr1		168701085		Intergenic		Intergenic		Intergenic		0.0210526		0		na		na
	rs12126497		chr1		168703620		DPT		protein_coding		intronic		0.00244499		0.0193492		na		na
	rs581753		chr1		168710454		DPT		protein_coding		intronic		0.0122249		0.0545295		na		na
	rs6683991		chr1		168879126		AL135926.1		processed_transcript		non-coding		0.0220049		0.0140721		na		na
	rs1570334		chr1		168882805		AL135926.1		processed_transcript		non-coding		0.00488998		0.0140721		na		na
	rs1358948		chr1		168890035		AL135926.1		processed_transcript		non-coding		0.00488998		0.0140721		na		na
	rs1033805		chr1		168983296		AL135926.1		processed_transcript		non-coding		0.0635697		0.0545295		na		na
	rs1040503		chr1		169116983		ATP1B1		protein_coding		intronic		0.0447368		0		na		na
	rs12758208		chr1		169154354		NME7		protein_coding		intronic		0.0782396		0.0668426		na		na
	rs3766077		chr1		169211064		NME7		protein_coding		intronic		0.154034		0.153914		na		na
	rs10919124		chr1		169284233		NME7		protein_coding		intronic		0.117359		0.152155		na		na
	rs10800431		chr1		169321967		NME7		protein_coding		intronic		0.0146699		0.0439754		na		na
	rs12043489		chr1		169331937		NME7		protein_coding		intronic		0.0195599		0.0167106		na		na
	rs12119479		chr1		169442828		CCDC181		protein_coding		intronic		0.215159		0.227792		na		na
	rs9332619		chr1		169531110		F5		protein_coding		intronic		0.00488998		0.000879507		na		na
	rs3917854		chr1		169589797		SELP		protein_coding		3downstream		0.00244499		0.000879507		na		na
	rs6136		chr1		169594713		SELP		protein_coding		coding		0.0806846		0.109938		na		na
	rs1569471		chr1		169594892		SELP		protein_coding		intronic		0.00488998		0.0123131		na		na
	rs2205895		chr1		169603407		SELP		protein_coding		intronic		0.00733496		0.0255057		na		na
	rs3917739		chr1		169610140		SELP		protein_coding		intronic		0.00244499		0.00175901		na		na
	rs6131		chr1		169611647		SELP		protein_coding		intronic		0.00977995		0.000879507		na		na
	rs3766138		chr1		169804019		C1orf112		protein_coding		intronic		0.00733496		0.0149516		na		na
	rs12122767		chr1		169821527		C1orf112		protein_coding		intronic		0.0146699		0.0211082		na		na
	rs17602701		chr1		169859186		SCYL3		protein_coding		5upstream		0.0184211		0		na		na
	rs648576		chr1		169930286		KIFAP3		protein_coding		intronic		0.0195599		0.0413369		na		na
	rs16862919		chr1		170009960		KIFAP3		protein_coding		intronic		0.0733496		0.0853122		na		na
	rs4656203		chr1		170037844		KIFAP3		protein_coding		intronic		0.359413		0.282322		na		na
	rs7521273		chr1		170046491		KIFAP3		protein_coding		intronic		0.110024		0.0853122		na		na
	rs1071521		chr1		170387776		Intergenic		Intergenic		intergenic		0.303178		0.265611		na		na
	rs6701004		chr1		170462656		GORAB-AS1		antisense		non-coding		0.00244499		0.000879507		na		na
	rs7535322		chr1		170585783		Intergenic		Intergenic		3downstream		0.00244499		0.000879507		na		na
	rs578928		chr1		170640602		AL023495.1		lincRNA		non-coding		0.132029		0.170624		na		na
	rs6427275		chr1		170926657		Intergenic		Intergenic		intergenic		0.0317848		0.0791557		na		na
	rs12076145		chr1		171100818		FMO3		protein_coding		intronic		0.00244499		0.00175901		na		na
	rs9970392		chr1		171119518		FMO3		3downstream		3downstream		0.0415648		0.0782762		na		na
	rs10911641		chr1		171119714		FMO3		3downstream		3downstream		0.00488998		0.00175901		na		na
	rs7889839		chr1		171152034		FMO6P		transcribed_unitary_pseudogene		non-coding		0.00244499		0.000879507		na		na
	rs7512785		chr1		171210148		FMO2		protein_coding		intronic		0.144254		0.211082		na		na
	rs7551531		chr1		171245741		Intergenic		Intergenic		3downstream		0.00244499		0.000879507		na		na
	rs6689616		chr1		171250664		AL445673.1		antisense		non-coding		0.00977995		0.00527704		na		na
	rs13376631		chr1		171266603		FMO1		protein_coding		intronic		0.0236842		0		na		na
	rs2421804		chr1		171270843		FMO1		protein_coding		intronic		0.0660147		0.169745		na		na
	rs12025905		chr1		171557771		PRRC2C		protein_coding		5upstream		0.0757946		0.103782		na		na
	rs7536514		chr1		171610030		MYOCOS		protein_coding		intronic		0.00244499		0.000879507		na		na
	rs235881		chr1		171634407		MYOCOS		protein_coding		intronic		0.00244499		0.000879507		na		na
	rs183532		chr1		171640341		MYOC		protein_coding		intronic		0.0171149		0.0369393		na		na
	rs10489248		chr1		171676449		Intergenic		Intergenic		intergenic		0.112469		0.156552		na		na
	rs6685742		chr1		171705634		VAMP4		protein_coding		intronic		0.0195599		0.0474934		na		na
	rs7545663		chr1		171762792		Intergenic		Intergenic		3downstream		0.0268949		0.0246262		na		na
	rs12121064		chr1		171894332		DNM3		protein_coding		intronic		0.00977995		0.0413369		na		na
	rs7540873		chr1		171901994		DNM3		protein_coding		intronic		0.00244499		0.000879507		na		na
	rs17346438		chr1		172063574		DNM3		protein_coding		intronic		0.0146699		0.0474934		na		na
	rs17361886		chr1		172167879		DNM3		protein_coding		intronic		0.273839		0.261214		na		na
	rs508742		chr1		172205975		DNM3		protein_coding		intronic		0.0268949		0.057168		na		na
	rs6689455		chr1		172215889		DNM3		protein_coding		intronic		0.00488998		0.0114336		na		na
	rs2421992		chr1		172272111		DNM3		protein_coding		intronic		0.176039		0.128408		na		na
	rs2586404		chr1		172293934		DNM3		protein_coding		intronic		0.0268949		0.0219877		na		na
	rs990363		chr1		172355889		DNM3		protein_coding		intronic		0.0635697		0.146878		na		na
	rs3768445		chr1		172393809		DNM3		protein_coding		intronic		0.0146699		0.0457344		na		na
	rs929087		chr1		172662917		FASLG		protein_coding		intronic		0.00488998		0.000879507		na		na
	rs859627		chr1		172759806		Intergenic		Intergenic		intergenic		0.0146699		0.0263852		na		na
	rs10912477		chr1		172826855		AL031599.1		lincRNA		non-coding		0.00733496		0.0325418		na		na
	rs6425189		chr1		172960924		AL031599.1		lincRNA		non-coding		0.00733496		0.0149516		na		na
	rs3861950		chr1		173187153		TNFSF4		protein_coding		3downstream		0.0342298		0.0448549		na		na
	rs1342032		chr1		173301510		LOC100506023		non		intergenic		0.0733496		0.0439754		na		na
	rs11811598		chr1		173417743		LOC100506023		ncRNA		non-coding		0.239474		0		na		na
	rs12092383		chr1		173607581		AL139142.1		protein_coding		intronic		0.315403		0.451187		na		na
	rs6425258		chr1		173778137		KLHL20		protein_coding		intronic		0.178484		0.33949		na		na
	rs3791020		chr1		173844059		DARS2		protein_coding		intronic		0.0806846		0.0202287		na		na
	rs4652283		chr1		173885521		ZBTB37		protein_coding		intronic		0.00244499		0.00175901		na		na
	rs17360044		chr1		173955646		RC3H1		protein_coding		intronic		0.149144		0.146878		na		na
	rs12060460		chr1		174284513		RABGAP1L		protein_coding		intronic		0.00733496		0.0158311		na		na
	rs6697959		chr1		174285450		RABGAP1L		protein_coding		intronic		0.0122249		0.0105541		na		na
	rs7553317		chr1		174307182		RABGAP1L		protein_coding		intronic		0.0440098		0.0290237		na		na
	rs12059307		chr1		174342105		RABGAP1L		protein_coding		intronic		0.0317848		0.00263852		na		na
	rs10489257		chr1		174389990		RABGAP1L		protein_coding		intronic		0.0415648		0.0334213		na		na
	rs11810824		chr1		174408223		RABGAP1L		protein_coding		intronic		0.00977995		0.0158311		na		na
	rs11799704		chr1		174413640		RABGAP1L		protein_coding		intronic		0.0171149		0.0360598		na		na
	rs12078960		chr1		174440891		RABGAP1L		protein_coding		intronic		0.173594		0.137203		na		na
	rs6668053		chr1		174515139		RABGAP1L		protein_coding		intronic		0.0394737		0		na		na
	rs6425284		chr1		174530839		RABGAP1L		protein_coding		intronic		0.00244499		0.00175901		na		na
	rs4652652		chr1		174596582		RABGAP1L		protein_coding		intronic		0.0244499		0.0263852		na		na
	rs12067463		chr1		174625437		RABGAP1L		protein_coding		intronic		0.0611247		0.0562885		na		na
	rs10912823		chr1		174625602		RABGAP1L		protein_coding		intronic		0.0635697		0.0448549		na		na
	rs6677874		chr1		174628410		RABGAP1L		protein_coding		intronic		0.00488998		0.000879507		na		na
	rs333422		chr1		174664167		RABGAP1L		protein_coding		intronic		0.0366748		0.0237467		na		na
	rs467437		chr1		174679861		RABGAP1L		protein_coding		intronic		0.0537897		0.0677221		na		na
	rs1653630		chr1		174791810		RABGAP1L		protein_coding		intronic		0.00488998		0.00527704		na		na
	rs2987869		chr1		174820269		RABGAP1L		protein_coding		intronic		0.00244499		0.00791557		na		na
	rs16847563		chr1		174839716		RABGAP1L		protein_coding		intronic		0.0122249		0.0255057		na		na
	rs1894201		chr1		174841452		RABGAP1L		protein_coding		intronic		0.266504		0.12577		na		na
	rs16847576		chr1		174855294		RABGAP1L		protein_coding		intronic		0.00977995		0.00967458		na		na
	rs6691857		chr1		174915992		RABGAP1L		protein_coding		intronic		0.119804		0.0923483		na		na
	rs7355181		chr1		175045114		SDCCAG3P2		processed_pseudogene		non-coding		0.102689		0.341249		na		na
	rs929126		chr1		175083254		TNN		protein_coding		intronic		0.0562347		0.0712401		na		na
	rs760488		chr1		175224082		Intergenic		Intergenic		intergenic		0.00244499		0.000879507		na		na
	rs10912951		chr1		175300464		Intergenic		Intergenic		intergenic		0.0122249		0.0299033		na		na
	rs2236883		chr1		175369283		TNR		protein_coding		intronic		0.0122249		0.0105541		na		na
	rs859446		chr1		175396527		TNR		protein_coding		intronic		0.00488998		0.000879507		na		na
	rs859358		chr1		175524778		TNR		protein_coding		intronic		0.00244499		0.000879507		na		na
	rs976789		chr1		175575011		TNR		protein_coding		intronic		0.0184211		0		na		na
	rs1323120		chr1		175631043		TNR		protein_coding		intronic		0.0586797		0.0404573		na		na
	rs12088761		chr1		175650041		TNR		protein_coding		intronic		0.00977995		0.0140721		na		na
	rs500894		chr1		175868196		Intergenic		Intergenic		intergenic		0.171149		0.127529		na		na
	rs12759426		chr1		175890629		Intergenic		Intergenic		intergenic		0.00244499		0.000879507		na		na
	rs2502822		chr1		176067215		COP1		protein_coding		intronic		0.163814		0.462621		na		na
	rs11585020		chr1		176561143		PAPPA2		protein_coding		intronic		0.0953545		0.193492		na		na
	rs240097		chr1		176575782		PAPPA2		protein_coding		intronic		0.0268949		0.0510114		na		na
	rs12139318		chr1		176620596		PAPPA2		protein_coding		intronic		0.0293399		0.0255057		na		na
	rs791031		chr1		176698674		PAPPA2		protein_coding		intronic		0.0171149		0.0923483		na		na
	rs10798475		chr1		176704946		PAPPA2		protein_coding		intronic		0.0268949		0.0343008		na		na
	rs10913245		chr1		176736011		PAPPA2		protein_coding		intronic		0.0195599		0.0395778		na		na
	rs2142756		chr1		176983754		ASTN1		protein_coding		intronic		0.0342298		0.0246262		na		na
	rs4650963		chr1		177309490		Intergenic		Intergenic		intergenic		0.0289474		0		na		na
	rs12402666		chr1		177784338		Intergenic		Intergenic		intergenic		0.00244499		0.00175901		na		na
	rs2902202		chr1		177872760		Intergenic		Intergenic		intergenic		0.00733496		0.00175901		na		na
	rs580294		chr1		177931481		SEC16B		protein_coding		intronic		0.00244499		0.000879507		na		na
	rs3813647		chr1		177933253		SEC16B		protein_coding		coding		0.119804		0.14248		na		na
	rs7522194		chr1		177936334		SEC16B		protein_coding		coding		0.00733496		0.00175901		na		na
	rs7523508		chr1		177968620		SEC16B		protein_coding		intronic		0.00488998		0.00879507		na		na
	rs10158522		chr1		177969577		SEC16B		protein_coding		intronic		0.00244499		0.00263852		na		na
	rs1332948		chr1		178193955		RASAL2		protein_coding		intronic		0.00488998		0.000879507		na		na
	rs4573483		chr1		178298940		RASAL2		protein_coding		intronic		0.0293399		0.12489		na		na
	rs12760731		chr1		178502087		Intergenic		Intergenic		intergenic		0.0122249		0.0351803		na		na
	rs10913569		chr1		178548873		C1orf220		lincRNA		non-coding		0.0342298		0.0457344		na		na
	rs6704082		chr1		178618726		Intergenic		Intergenic		intergenic		0.0315789		0		na		na
	rs2811308		chr1		178637363		Intergenic		Intergenic		intergenic		0.0171149		0.0448549		na		na
	rs6679082		chr1		178696835		Intergenic		Intergenic		intergenic		0.124694		0.0897098		na		na
	rs4651005		chr1		178750171		RALGPS2		protein_coding		intronic		0.00244499		0.0175901		na		na
	rs17361747		chr1		178810617		RALGPS2		protein_coding		intronic		0.0684597		0.0791557		na		na
	rs12064728		chr1		178831346		RALGPS2		protein_coding		intronic		0.0146699		0.0325418		na		na
	rs10913637		chr1		178894131		RALGPS2		protein_coding		intronic		0.107579		0.150396		na		na
	rs9515		chr1		178919721		RALGPS2		protein_coding		3utr		0.00244499		0.00351803		na		na
	rs1012066		chr1		178995469		Intergenic		Intergenic		intergenic		0.254279		0.623571		na		na
	rs12733622		chr1		179050051		FAM20B		protein_coding		intronic		0.0146699		0.0378188		na		na
	rs3820163		chr1		179071876		FAM20B		protein_coding		intronic		0.0868421		0		na		na
	rs3766625		chr1		179074418		FAM20B		protein_coding		3utr		0.254279		0.149516		na		na
	rs9249		chr1		179076338		FAM20B		protein_coding		3utr		0.00244499		0.000879507		na		na
	rs2636266		chr1		179230517		ABL2		5upstream		5upstream		0.0171149		0.0114336		na		na
	rs2492778		chr1		179330012		SOAT1		protein_coding		intronic		0.00977995		0.0149516		na		na
	rs3753524		chr1		179339668		SOAT1		protein_coding		intronic		0.0293399		0.064204		na		na
	rs4424451		chr1		179384304		AXDND1		protein_coding		intronic		0.0171149		0.0773967		na		na
	rs6662859		chr1		179429401		AXDND1		protein_coding		intronic		0.0782396		0.129288		na		na
	rs2274626		chr1		179552797		AXDND1		protein_coding		intronic		0.0268949		0.0483729		na		na
	rs10913817		chr1		179560015		NPHS2		protein_coding		intronic		0.0122249		0.0193492		na		na
	rs7554362		chr1		179692122		TDRD5		3downstream		3downstream		0.151589		0.16007		na		na
	rs2318393		chr1		179766252		FAM163A		protein_coding		intronic		0.00977995		0.0105541		na		na
	rs531814		chr1		179918653		TOR1AIP1		protein_coding		3downstream		0.00733496		0.0105541		na		na
	rs4076449		chr1		180027883		CEP350		protein_coding		intronic		0.315403		0.333333		na		na
	rs4652461		chr1		180041567		CEP350		protein_coding		5upstream		0.00244499		0.00967458		na		na
	rs3818999		chr1		180074372		CEP350		protein_coding		intronic		0.00244499		0.000879507		na		na
	rs12121834		chr1		180098779		CEP350		protein_coding		intronic		0.0488998		0.057168		na		na
	rs6425606		chr1		180102852		CEP350		protein_coding		intronic		0.00488998		0.000879507		na		na
	rs12075450		chr1		180116485		CEP350		3downstream		3downstream		0.00733496		0.0131926		na		na
	rs6691435		chr1		180138724		Intergenic		Intergenic		intergenic		0.0171149		0.0219877		na		na
	rs3842888		chr1		180160070		QSOX1		protein_coding		intronic		0.00244499		0.000879507		na		na
	rs6703180		chr1		180169665		QSOX1		protein_coding		intronic		0.0220049		0.0193492		na		na
	rs3767181		chr1		180183107		QSOX1		protein_coding		intronic		0.0122249		0.0219877		180182325		180183361
	rs3806301		chr1		180503163		ACBD6		5upstream		5upstream		0.124694		0.0694811		na		na
	rs4532796		chr1		180515489		Intergenic		Intergenic		intergenic		0.00733496		0.0316623		na		na
	rs7541650		chr1		180691751		XPR1		protein_coding		intronic		0.295844		0.306948		na		na
	rs2944259		chr1		180815742		XPR1		protein_coding		intronic		0.00977995		0.0105541		na		na
	rs1061016		chr1		180884679		XPR1		protein_coding		3utr		0.100244		0.12489		na		na
	rs12735084		chr1		180923999		KIAA1614		protein_coding		intronic		0.00244499		0.000879507		na		na
	rs1052632		chr1		181051094		MR1		protein_coding		3downstream		0.00977995		0.0123131		na		na
	rs3936939		chr1		181062647		MR1		3downstream		3downstream		0.00733496		0.0211082		na		na
	rs3003362		chr1		181315867		Intergenic		Intergenic		5upstream		0.0317848		0.0281442		na		na
	rs2225875		chr1		181537403		CACNA1E		protein_coding		intronic		0.00488998		0.0149516		na		na
	rs10797730		chr1		181572023		CACNA1E		protein_coding		intronic		0.0317848		0.05365		na		na
	rs7511748		chr1		181575901		CACNA1E		protein_coding		intronic		0.0268949		0.0941073		na		na
	rs175338		chr1		181636029		CACNA1E		protein_coding		intronic		0.00488998		0.000879507		na		na
	rs12139677		chr1		181734140		CACNA1E		protein_coding		intronic		0.0171149		0.0351803		na		na
	rs13375273		chr1		181819083		Intergenic		Intergenic		intergenic		0.136842		0		na		na
	rs598714		chr1		181857793		Intergenic		Intergenic		intergenic		0.0244499		0.0149516		na		na
	rs524064		chr1		181858782		Intergenic		Intergenic		intergenic		0.00977995		0.0386983		na		na
	rs7514609		chr1		182080185		Intergenic		Intergenic		intergenic		0.00244499		0.000879507		na		na
	rs1281336		chr1		182130174		LINC01344		lincRNA		non-coding		0.0293399		0.0149516		na		na
	rs12722922		chr1		182274192		LINC01344		lincRNA		non-coding		0.0709046		0.0633245		na		na
	rs6677117		chr1		182441274		RGSL1		protein_coding		intronic		0.112469		0.207564		na		na
	rs266530		chr1		182537687		RGSL1		protein_coding		intronic		0.0244499		0.0263852		na		na
	rs6680242		chr1		182705899		Intergenic		Intergenic		intergenic		0.00488998		0.000879507		na		na
	rs6663553		chr1		182745450		Intergenic		Intergenic		intergenic		0.00977995		0.00967458		na		na
	rs6700468		chr1		182784615		Intergenic		Intergenic		intergenic		0.00488998		0.0228672		na		na
	rs6676271		chr1		182929386		Intergenic		Intergenic		Intergenic		0.0210526		0		na		na
	rs12025917		chr1		182946668		SHCBP1L		protein_coding		intronic		0.00977995		0.0114336		na		na
	rs4652762		chr1		183024825		LAMC1		protein_coding		intronic		0.0342298		0.0325418		na		na
	rs4651138		chr1		183032177		LAMC1		protein_coding		intronic		0.0171149		0.0325418		na		na
	rs2296293		chr1		183126342		LAMC1		protein_coding		intronic		0.0342298		0.0193492		na		na
	rs12034436		chr1		183145662		LAMC1		3downstream		3downstream		0.00977995		0.0131926		na		na
	rs2333618		chr1		183151893		Intergenic		Intergenic		intergenic		0.119804		0.0773967		na		na
	rs875794		chr1		183215713		LAMC2		protein_coding		intronic		0.00244499		0.00175901		na		na
	rs602182		chr1		183309894		NMNAT2		protein_coding		intronic		0.00488998		0.000879507		na		na
	rs527825		chr1		183371103		NMNAT2		protein_coding		intronic		0.0293399		0.0272647		na		na
	rs2811563		chr1		183377534		NMNAT2		protein_coding		intronic		0.0953545		0.0932278		na		na
	rs6659327		chr1		183436718		Intergenic		Intergenic		intergenic		0.0440098		0.0386983		na		na
	rs10911352		chr1		183504304		SMG7		protein_coding		intronic		0.198044		0.169745		na		na
	rs789170		chr1		183525391		SMG7		protein_coding		intronic		0.00488998		0.0211082		na		na
	rs16861402		chr1		183651043		RGL1		protein_coding		intronic		0.00733496		0.000879507		na		na
	rs10082229		chr1		183803284		RGL1		protein_coding		intronic		0.0146699		0.0140721		na		na
	rs3010058		chr1		183851635		RGL1		protein_coding		intronic		0.0220049		0.0255057		na		na
	rs4328036		chr1		183926044		RGL1		protein_coding		intronic		0.00244499		0.00263852		na		na
	rs2378788		chr1		183949027		COLGALT2		protein_coding		intronic		0.0146699		0.0140721		na		na
	rs12096645		chr1		183960637		COLGALT2		protein_coding		intronic		0.0146699		0.0413369		na		na
	rs10797934		chr1		184033198		COLGALT2		protein_coding		intronic		0.00488998		0.000879507		na		na
	rs2274432		chr1		184051811		TSEN15		protein_coding		coding		0.0782396		0.0343008		na		na
	rs12725276		chr1		184113496		TSEN15		protein_coding		intronic		0.146699		0.0527704		na		na
	rs12407763		chr1		184130316		Intergenic		Intergenic		intergenic		0.0366748		0.0378188		na		na
	rs6424925		chr1		184159130		Intergenic		Intergenic		intergenic		0.0415648		0.0800352		na		na
	rs11810038		chr1		184175861		Intergenic		Intergenic		intergenic		0.00977995		0.0123131		na		na
	rs6424930		chr1		184189662		Intergenic		Intergenic		intergenic		0.0171149		0.0307828		na		na
	rs2042556		chr1		184211160		Intergenic		Intergenic		intergenic		0.00733496		0.0343008		na		na
	rs2378824		chr1		184220881		Intergenic		Intergenic		intergenic		0.0244499		0.0501319		na		na
	rs12128914		chr1		184318441		Intergenic		Intergenic		intergenic		0.0122249		0.000879507		na		na
	rs9645302		chr1		184318643		Intergenic		Intergenic		intergenic		0.0391198		0.062445		na		na
	rs7545368		chr1		184374888		Intergenic		Intergenic		intergenic		0.117359		0.0677221		na		na
	rs7554453		chr1		184413644		C1orf21		protein_coding		intronic		0.100244		0.102902		na		na
	rs861601		chr1		184776130		Intergenic		Intergenic		intergenic		0.119804		0.0853122		na		na
	rs570441		chr1		184790867		FAM129A		protein_coding		3downstream		0.0122249		0.00879507		na		na
	rs7360		chr1		184791299		FAM129A		protein_coding		3utr		0.0782396		0.116974		na		na
	rs906285		chr1		184831496		FAM129A		protein_coding		intronic		0.00244499		0.000879507		na		na
	rs540983		chr1		184853135		FAM129A		protein_coding		intronic		0.0171149		0.0369393		na		na
	rs476539		chr1		184890477		FAM129A		protein_coding		5upstream		0.0122249		0.0378188		na		na
	rs7524825		chr1		184930627		FAM129A		protein_coding		intronic		0.00977995		0.0501319		na		na
	rs7548237		chr1		185159118		SWT1		protein_coding		5upstream		0.00733496		0.0378188		na		na
	rs2146329		chr1		185163710		SWT1		protein_coding		intronic		0.119804		0.216359		na		na
	rs12137767		chr1		185224692		SWT1		protein_coding		intronic		0.0929095		0.0791557		na		na
	rs17641003		chr1		185324065		GS1-279B7.1		transcribed_processed_pseudogene		non-coding		0.0244499		0.0334213		na		na
	rs12743101		chr1		185491435		Intergenic		Intergenic		intergenic		0.0464548		0.0466139		na		na
	rs1321993		chr1		185509512		Intergenic		Intergenic		intergenic		0.0220049		0.058927		na		na
	rs10911744		chr1		185510108		Intergenic		Intergenic		intergenic		0.0537897		0.0879507		na		na
	rs6676675		chr1		185518473		Intergenic		Intergenic		5upstream		0.320293		0.130167		na		na
	rs7544587		chr1		185526711		Intergenic		Intergenic		intergenic		0.0146699		0.0202287		na		na
	rs567021		chr1		185585772		LINC01350		lincRNA		non-coding		0.0415648		0.0343008		na		na
	rs4651288		chr1		185825183		HMCN1		protein_coding		intronic		0.215159		0.277045		na		na
	rs2057385		chr1		185868191		HMCN1		protein_coding		intronic		0.0763158		0		na		na
	rs2208711		chr1		185904573		HMCN1		protein_coding		intronic		0.0806846		0.0914688		na		na
	rs7545010		chr1		186156967		HMCN1		protein_coding		intronic		0.00488998		0.0228672		na		na
	rs611141		chr1		186235061		Intergenic		Intergenic		intergenic		0.00244499		0.0114336		na		na
	rs639524		chr1		186256125		Intergenic		Intergenic		intergenic		0.0195599		0.0211082		na		na
	rs704308		chr1		186273543		Intergenic		Intergenic		intergenic		0.0220049		0.0941073		na		na
	rs3766702		chr1		186346832		TPR		protein_coding		intronic		0.00977995		0.000879507		na		na
	rs878041		chr1		186360125		TPR		protein_coding		intronic		0.0447368		0		na		na
	rs12747113		chr1		186393294		Intergenic		Intergenic		intergenic		0.0289474		0		na		na
	rs16825292		chr1		186402109		ODR4		protein_coding		intronic		0.0146699		0.000879507		na		na
	rs10494587		chr1		186410601		ODR4		protein_coding		intronic		0.00244499		0.000879507		na		na
	rs3131554		chr1		186482939		Intergenic		Intergenic		intergenic		0.0195599		0.057168		na		na
	rs4648302		chr1		186672086		PTGS2		protein_coding		3downstream		0.0562347		0.0650836		na		na
	rs5275		chr1		186673926		PTGS2		protein_coding		3utr		0.0868421		0		na		na
	rs4648261		chr1		186679872		PTGS2		protein_coding		5upstream		0.00244499		0.000879507		na		na
	rs12401885		chr1		186713743		Intergenic		Intergenic		intergenic		0.129584		0.0729991		na		na
	rs6685280		chr1		186716686		Intergenic		Intergenic		intergenic		0.132029		0.153034		na		na
	rs12720485		chr1		186828996		PLA2G4A		protein_coding		5utr		0.00733496		0.00175901		na		na
	rs6696406		chr1		186858985		PLA2G4A		protein_coding		intronic		0.0831296		0.0958663		na		na
	rs2144438		chr1		187085765		ERVMER61-1		lincRNA		non-coding		0.00733496		0.000879507		na		na
	rs1008407		chr1		187093675		ERVMER61-1		lincRNA		non-coding		0.00488998		0.0114336		na		na
	rs2093930		chr1		187154559		ERVMER61-1		lincRNA		non-coding		0.00488998		0.000879507		na		na
	rs10912025		chr1		187169007		ERVMER61-1		lincRNA		non-coding		0.0293399		0.0167106		na		na
	rs2147465		chr1		187179687		ERVMER61-1		lincRNA		non-coding		0.0464548		0.102902		na		na
	rs330749		chr1		187268032		ERVMER61-1		lincRNA		non-coding		0.00977995		0.000879507		na		na
	rs1032539		chr1		187326186		ERVMER61-1		lincRNA		non-coding		0.00244499		0.0105541		na		na
	rs1285496		chr1		187326608		ERVMER61-1		lincRNA		non-coding		0.0317848		0.0765172		na		na
	rs2800913		chr1		187357582		ERVMER61-1		lincRNA		non-coding		0.0220049		0.0466139		na		na
	rs10912054		chr1		187360053		ERVMER61-1		lincRNA		non-coding		0.0146699		0.0316623		na		na
	rs2802471		chr1		187368471		ERVMER61-1		lincRNA		non-coding		0.0122249		0.0184697		na		na
	rs12145400		chr1		187417069		ERVMER61-1		lincRNA		non-coding		0.0171149		0.0686016		na		na
	rs12142409		chr1		187421536		ERVMER61-1		lincRNA		non-coding		0.00244499		0.000879507		na		na
	rs2383651		chr1		187500102		ERVMER61-1		lincRNA		non-coding		0.00488998		0.0202287		na		na
	rs12130951		chr1		187522985		ERVMER61-1		lincRNA		non-coding		0.0244499		0.0378188		na		na
	rs10912092		chr1		187540356		ERVMER61-1		lincRNA		non-coding		0.00977995		0.00967458		na		na
	rs12091004		chr1		187580625		ERVMER61-1		lincRNA		non-coding		0.00244499		0.000879507		na		na
	rs12746529		chr1		187619107		ERVMER61-1		lincRNA		non-coding		0.0415648		0.0263852		na		na
	rs6703330		chr1		187635633		ERVMER61-1		lincRNA		non-coding		0.0488998		0.14336		na		na
	rs10912105		chr1		187637306		ERVMER61-1		lincRNA		non-coding		0.0586797		0.184697		na		na
	rs7513777		chr1		187640092		ERVMER61-1		lincRNA		non-coding		0.0415648		0.0466139		na		na
	rs12086020		chr1		187676760		ERVMER61-1		lincRNA		non-coding		0.0904645		0.111697		na		na
	rs17613702		chr1		187682787		ERVMER61-1		lincRNA		non-coding		0.00977995		0.0131926		na		na
	rs1548796		chr1		187862604		Intergenic		Intergenic		intergenic		0.00488998		0.0272647		na		na
	rs723848		chr1		187927253		Intergenic		Intergenic		intergenic		0.00244499		0.000879507		na		na
	rs591393		chr1		187985181		Intergenic		Intergenic		intergenic		0.00244499		0.000879507		na		na
	rs10489763		chr1		188046155		AL136372.2		lincRNA		non-coding		0.0733496		0.0650836		na		na
	rs7414437		chr1		188199975		Intergenic		Intergenic		intergenic		0.00244499		0.00351803		na		na
	rs10912271		chr1		188216544		Intergenic		Intergenic		intergenic		0.0315789		0		na		na
	rs12734405		chr1		188218816		AL596211.1		lincRNA		non-coding		0.00244499		0.000879507		na		na
	rs2311795		chr1		188286032		Intergenic		Intergenic		intergenic		0.173594		0.166227		na		na
	rs10753050		chr1		188382465		Intergenic		Intergenic		intergenic		0.0289474		0		na		na
	rs4396083		chr1		188479092		Intergenic		Intergenic		intergenic		0.342298		0.707124		na		na
	rs12752506		chr1		188579874		Intergenic		Intergenic		intergenic		0.0220049		0.0430959		na		na
	rs10798231		chr1		188592893		Intergenic		Intergenic		intergenic		0.00733496		0.0422164		na		na
	rs2170560		chr1		188602265		Intergenic		Intergenic		intergenic		0.276284		0.349164		na		na
	rs7412045		chr1		188657215		Intergenic		Intergenic		intergenic		0.0415648		0.241865		na		na
	rs4644499		chr1		188781770		Intergenic		Intergenic		intergenic		0.205379		0.185576		na		na
	rs1445661		chr1		188926565		LINC01035		lincRNA		non-coding		0.00488998		0.000879507		na		na
	rs7523148		chr1		188962697		LINC01035		lincRNA		non-coding		0.0831296		0.0923483		na		na
	rs1445664		chr1		188979461		LINC01035		lincRNA		non-coding		0.00733496		0.0211082		na		na
	rs12409181		chr1		188980560		LINC01035		lincRNA		non-coding		0.0146699		0.0114336		na		na
	rs1373936		chr1		188992510		LINC01035		lincRNA		non-coding		0.0220049		0.0633245		na		na
	rs7518278		chr1		189009369		LINC01035		lincRNA		non-coding		0.0244499		0.0369393		na		na
	rs10801119		chr1		189052278		Intergenic		Intergenic		intergenic		0.00733496		0.00615655		na		na
	rs1539387		chr1		189177925		Intergenic		Intergenic		intergenic		0.00244499		0.0316623		na		na
	rs7527682		chr1		189203553		Intergenic		Intergenic		intergenic		0.00244499		0.000879507		na		na
	rs1342556		chr1		189212294		Intergenic		Intergenic		intergenic		0.00488998		0.000879507		na		na
	rs1361011		chr1		189282802		Intergenic		Intergenic		intergenic		0.0263158		0		na		na
	rs7517688		chr1		189324798		Intergenic		Intergenic		intergenic		0.0146699		0.0237467		na		na
	rs12747712		chr1		189332781		Intergenic		Intergenic		intergenic		0.0733496		0.0773967		na		na
	rs1336892		chr1		189348424		Intergenic		Intergenic		intergenic		0.00733496		0.0114336		na		na
	rs1336891		chr1		189348491		Intergenic		Intergenic		intergenic		0.195599		0.255937		na		na
	rs1764565		chr1		189363784		Intergenic		Intergenic		intergenic		0.00244499		0.000879507		na		na
	rs10921875		chr1		189368867		Intergenic		Intergenic		intergenic		0.0195599		0.0404573		na		na
	rs12408416		chr1		189374493		Intergenic		Intergenic		intergenic		0.00244499		0.000879507		na		na
	rs2152731		chr1		189379332		Intergenic		Intergenic		intergenic		0.0366748		0.0914688		na		na
	rs1148604		chr1		189409595		Intergenic		Intergenic		intergenic		0.00488998		0.00175901		na		na
	rs1148605		chr1		189419978		Intergenic		Intergenic		intergenic		0.00488998		0.000879507		na		na
	rs1148606		chr1		189420286		Intergenic		Intergenic		intergenic		0.00488998		0.000879507		na		na
	rs12408261		chr1		189444045		Intergenic		Intergenic		intergenic		0.0391198		0.062445		na		na
	rs10754190		chr1		189459371		Intergenic		Intergenic		intergenic		0.0171149		0.0351803		na		na
	rs816812		chr1		189466224		Intergenic		Intergenic		intergenic		0.0709046		0.0826737		na		na
	rs1856848		chr1		189500473		Intergenic		Intergenic		intergenic		0.00244499		0.000879507		na		na
	rs269718		chr1		189511148		Intergenic		Intergenic		intergenic		0.00244499		0.000879507		na		na
	rs269720		chr1		189522272		Intergenic		Intergenic		intergenic		0.00244499		0.000879507		na		na
	rs269741		chr1		189527773		Intergenic		Intergenic		intergenic		0.0977995		0.0773967		na		na
	rs269743		chr1		189534723		Intergenic		Intergenic		intergenic		0.00488998		0.000879507		na		na
	rs7515434		chr1		189536282		Intergenic		Intergenic		intergenic		0.0421053		0		na		na
	rs10922232		chr1		189553613		Intergenic		Intergenic		intergenic		0.0146699		0.0351803		na		na
	rs422627		chr1		189559813		Intergenic		Intergenic		intergenic		0.0684597		0.0360598		na		na
	rs10494626		chr1		189574446		Intergenic		Intergenic		intergenic		0.0317848		0.0237467		na		na
	rs1028674		chr1		189668992		Intergenic		Intergenic		intergenic		0.0657895		0		na		na
	rs1976437		chr1		189670050		Intergenic		Intergenic		intergenic		0.0195599		0.0457344		na		na
	rs12120754		chr1		189673312		Intergenic		Intergenic		intergenic		0.00244499		0.000879507		na		na
	rs534795		chr1		189676189		Intergenic		Intergenic		intergenic		0.0171149		0.0668426		na		na
	rs528001		chr1		189695297		Intergenic		Intergenic		intergenic		0.0184211		0		na		na
	rs12131051		chr1		189695727		Intergenic		Intergenic		intergenic		0.0317848		0.062445		na		na
	rs485028		chr1		189698329		Intergenic		Intergenic		intergenic		0.0904645		0.133685		na		na
	rs10919620		chr1		189716367		Intergenic		Intergenic		intergenic		0.132029		0.100264		na		na
	rs1112033		chr1		189905575		Intergenic		Intergenic		intergenic		0.0611247		0.0140721		na		na
	rs860107		chr1		189953278		Intergenic		Intergenic		intergenic		0.0660147		0.130167		na		na
	rs2037871		chr1		190051640		Intergenic		Intergenic		intergenic		0.0977995		0.182058		na		na
	rs2419374		chr1		190088550		Intergenic		Intergenic		intergenic		0.00244499		0.0149516		na		na
	rs2211430		chr1		190130680		BRINP3		protein_coding		intronic		0.00244499		0.000879507		na		na
	rs12079649		chr1		190160627		BRINP3		protein_coding		intronic		0.0611247		0.0474934		na		na
	rs10800936		chr1		190206878		BRINP3		protein_coding		intronic		0.0868421		0		na		na
	rs6681246		chr1		190217257		BRINP3		protein_coding		intronic		0.198044		0.217238		na		na
	rs1697590		chr1		190464283		BRINP3		protein_coding		intronic		0.0293399		0.103782		na		na
	rs814914		chr1		190492280		Intergenic		Intergenic		intergenic		0.0184211		0		na		na
	rs755805		chr1		190503966		Intergenic		Intergenic		intergenic		0.0289474		0		na		na
	rs7541423		chr1		190532612		Intergenic		Intergenic		intergenic		0.00244499		0.0105541		na		na
	rs1327868		chr1		190576901		Intergenic		Intergenic		intergenic		0.102689		0.127529		na		na
	rs1170920		chr1		190605514		Intergenic		Intergenic		intergenic		0.0171149		0.000879507		na		na
	rs2149025		chr1		190639678		LINC01720		lincRNA		non-coding		0.0146699		0.0167106		na		na
	rs16832580		chr1		190660735		LINC01720		lincRNA		non-coding		0.0464548		0.0527704		na		na
	rs12022779		chr1		190665070		LINC01720		lincRNA		non-coding		0.0806846		0.0826737		na		na
	rs1325222		chr1		190676423		LINC01720		lincRNA		non-coding		0.0171149		0.0562885		na		na
	rs12024738		chr1		190725683		LINC01720		lincRNA		non-coding		0.00488998		0.0316623		na		na
	rs10800962		chr1		190736430		LINC01720		lincRNA		non-coding		0.286064		0.313984		na		na
	rs10800990		chr1		190893947		AL138927.1		lincRNA		non-coding		0.114914		0.0430959		na		na
	rs2419931		chr1		190903207		AL138927.1		lincRNA		non-coding		0.178484		0.194371		na		na
	rs12140330		chr1		191026837		AL138927.1		lincRNA		non-coding		0.00488998		0.000879507		na		na
	rs3120011		chr1		191288497		Intergenic		Intergenic		intergenic		0.0293399		0.0474934		na		na
	rs1931204		chr1		191307952		Intergenic		Intergenic		intergenic		0.00977995		0.0175901		na		na
	rs645482		chr1		191417509		Intergenic		Intergenic		intergenic		0.0855746		0.134565		na		na
	rs833959		chr1		191693460		Intergenic		Intergenic		intergenic		0.107895		0		na		na
	rs2785761		chr1		191750297		Intergenic		Intergenic		intergenic		0.0171149		0.0580475		na		na
	rs833979		chr1		191772446		Intergenic		Intergenic		intergenic		0.0244499		0.0131926		na		na
	rs12563435		chr1		191927623		AL954650.1		lincRNA		non-coding		0.322738		0.211082		na		na
	rs16833949		chr1		191993397		AL954650.1		lincRNA		non-coding		0.00488998		0.00175901		na		na
	rs12043051		chr1		192001465		Intergenic		Intergenic		intergenic		0.0210526		0		na		na
	rs7553698		chr1		192042857		Intergenic		Intergenic		intergenic		0.00977995		0.0193492		na		na
	rs10921078		chr1		192089892		Intergenic		Intergenic		intergenic		0.0244499		0.0351803		na		na
	rs4495675		chr1		192158507		RGS18		protein_coding		5upstream		0.0421053		0		na		na
	rs12141770		chr1		192164140		RGS18		protein_coding		intronic		0.102689		0.0694811		na		na
	rs12024892		chr1		192438549		AL390957.1		lincRNA		non-coding		0.00733496		0.0140721		na		na
	rs6704162		chr1		192445292		AL390957.1		lincRNA		non-coding		0.00244499		0.00967458		na		na
	rs16834383		chr1		192552634		AL390957.1		lincRNA		non-coding		0.00244499		0.000879507		na		na
	rs4147217		chr1		192647550		AL390957.1		protein_coding		intronic		0.0513447		0.104661		na		na
	rs6428134		chr1		192753988		AL390957.1		lincRNA		non-coding		0.00733496		0.000879507		na		na
	rs1234722		chr1		192885922		AL390957.1		lincRNA		non-coding		0.00733496		0.0386983		na		na
	rs7415619		chr1		192931703		Intergenic		Intergenic		intergenic		0.0394737		0		na		na
	rs11583763		chr1		193010739		UCHL5		3downstream		3downstream		0.0391198		0.0422164		na		na
	rs1539724		chr1		193148899		CDC73		protein_coding		intronic		0.136919		0.131047		na		na
	rs10754052		chr1		193171116		CDC73		protein_coding		intronic		0.00977995		0.0167106		na		na
	rs10921325		chr1		193178690		CDC73		protein_coding		intronic		0.112469		0.0773967		na		na
	rs6428157		chr1		193238616		CDC73		protein_coding		intronic		0.0122249		0.0501319		na		na
	rs7515024		chr1		193242078		CDC73		protein_coding		intronic		0.0488998		0.0686016		na		na
	rs6694727		chr1		193400571		Intergenic		Intergenic		intergenic		0.0660147		0.0879507		na		na
	rs1555651		chr1		193490482		Intergenic		Intergenic		intergenic		0.00488998		0.0105541		na		na
	rs16835564		chr1		193578779		Intergenic		Intergenic		intergenic		0.0171149		0.0123131		na		na
	rs1326853		chr1		193808442		Intergenic		Intergenic		intergenic		0.00244499		0.0430959		na		na
	rs10489783		chr1		193855441		Intergenic		Intergenic		intergenic		0.0268949		0.057168		na		na
	rs1442426		chr1		194031823		Intergenic		Intergenic		intergenic		0.00488998		0.000879507		na		na
	rs10733081		chr1		194046075		Intergenic		Intergenic		intergenic		0.0635697		0.0835532		na		na
	rs524329		chr1		194073540		Intergenic		Intergenic		intergenic		0.0366748		0.0703606		na		na
	rs12402555		chr1		194084662		Intergenic		Intergenic		intergenic		0.0806846		0.0580475		na		na
	rs596033		chr1		194114683		Intergenic		Intergenic		intergenic		0.0171149		0.0184697		na		na
	rs12029176		chr1		194247098		Intergenic		Intergenic		intergenic		0.00488998		0.000879507		na		na
	rs4545315		chr1		194386445		Intergenic		Intergenic		intergenic		0.0342298		0.0413369		na		na
	rs2494354		chr1		194485568		Intergenic		Intergenic		intergenic		0.0904645		0.140721		na		na
	rs12118823		chr1		194507843		Intergenic		Intergenic		intergenic		0.0171149		0.0325418		na		na
	rs3001156		chr1		194581808		Intergenic		Intergenic		intergenic		0.0317848		0.182058		na		na
	rs10801339		chr1		194586201		Intergenic		Intergenic		intergenic		0.0611247		0.0545295		na		na
	rs3009322		chr1		194611539		Intergenic		Intergenic		intergenic		0.0268949		0.0307828		na		na
	rs12123472		chr1		194700737		Intergenic		Intergenic		intergenic		0.00488998		0.000879507		na		na
	rs12026719		chr1		194707841		Intergenic		Intergenic		intergenic		0.00977995		0.0175901		na		na
	rs10921645		chr1		194752266		Intergenic		Intergenic		intergenic		0.0880196		0.149516		na		na
	rs10801412		chr1		195270543		Intergenic		Intergenic		intergenic		0.0171149		0.057168		na		na
	rs1359381		chr1		195341322		Intergenic		Intergenic		intergenic		0.00977995		0.0369393		na		na
	rs12731553		chr1		195347839		Intergenic		Intergenic		intergenic		0.00733496		0.0263852		na		na
	rs2790083		chr1		195591710		Intergenic		Intergenic		intergenic		0.193154		0.168865		na		na
	rs10801443		chr1		195677871		Intergenic		Intergenic		intergenic		0.0293399		0.0430959		na		na
	rs4462122		chr1		195855380		Intergenic		Intergenic		intergenic		0.00244499		0.0131926		na		na
	rs12405380		chr1		196111858		Intergenic		Intergenic		intergenic		0.00488998		0.000879507		na		na
	rs912760		chr1		196270990		KCNT2		protein_coding		intronic		0.00733496		0.00175901		na		na
	rs2477357		chr1		196282392		KCNT2		protein_coding		intronic		0.0342298		0.0941073		na		na
	rs16839841		chr1		196384254		KCNT2		protein_coding		intronic		0.0904645		0.0809147		na		na
	rs16839881		chr1		196405650		KCNT2		protein_coding		intronic		0.154034		0.108179		na		na
	rs1416962		chr1		196485498		KCNT2		protein_coding		intronic		0.0904645		0.115215		na		na
	rs6693594		chr1		196526436		KCNT2		protein_coding		intronic		0.0733496		0.0729991		na		na
	rs3766404		chr1		196682702		CFH		protein_coding		intronic		0.0611247		0.138962		na		na
	rs482934		chr1		196689367		CFH		protein_coding		intronic		0.0733496		0.322779		na		na
	rs4658046		chr1		196701627		CFH		protein_coding		intronic		0.102689		0.37467		na		na
	rs10754199		chr1		196701709		CFH		protein_coding		intronic		0.0236842		0		na		na
	rs16840522		chr1		196741786		CFH		protein_coding		intronic		0.0220049		0.00703606		na		na
	rs7531555		chr1		196960180		CFHR2		protein_coding		3downstream		0.221053		0		na		na
	rs1332668		chr1		197036606		Intergenic		Intergenic		intergenic		0.00488998		0.0290237		na		na
	rs4915316		chr1		197090798		ASPM		protein_coding		intronic		0.0122249		0.108179		na		na
	rs16841081		chr1		197124231		ASPM		protein_coding		coding		0.0317848		0.0281442		na		na
	rs1127661		chr1		197153913		ZBTB41		protein_coding		3utr		0.0122249		0.0237467		na		na
	rs4639796		chr1		197157519		ZBTB41		protein_coding		3utr		0.0317848		0.0501319		na		na
	rs12142127		chr1		197511797		DENND1B		protein_coding		3utr		0.334963		0.255937		na		na
	rs6684448		chr1		197527318		DENND1B		protein_coding		intronic		0.0657895		0		na		na
	rs4026514		chr1		197535240		DENND1B		protein_coding		intronic		0.0268949		0.0615655		na		na
	rs12127378		chr1		197631962		DENND1B		protein_coding		intronic		0.0122249		0.0167106		na		na
	rs2477077		chr1		197701985		DENND1B		protein_coding		intronic		0.0342298		0.0474934		na		na
	rs1573099		chr1		197714460		DENND1B		protein_coding		intronic		0.0171149		0.0386983		na		na
	rs2488401		chr1		197733271		DENND1B		protein_coding		intronic		0.00977995		0.00879507		na		na
	rs10754237		chr1		197937269		LHX9		3downstream		3downstream		0.00733496		0.00175901		na		na
	rs2359376		chr1		198017995		Intergenic		Intergenic		intergenic		0.0146699		0.0448549		na		na
	rs11587248		chr1		198511531		Intergenic		Intergenic		intergenic		0.0317848		0.0193492		na		na
	rs10922446		chr1		198525343		ATP6V1G3		protein_coding		intronic		0.0342298		0.0439754		na		na
	rs6428466		chr1		198541570		ATP6V1G3		protein_coding		5upstream		0.0236842		0		na		na
	rs11586087		chr1		198579795		Intergenic		Intergenic		intergenic		0.0831296		0.0633245		na		na
	rs4915310		chr1		198611125		Intergenic		Intergenic		intergenic		0.00488998		0.000879507		na		na
	rs3767742		chr1		198665868		PTPRC		protein_coding		intronic		0.303178		0.319261		na		na
	rs10919593		chr1		198842243		MIR181A1HG		lincRNA		non-coding		0.141809		0.126649		na		na
	rs6701884		chr1		198868022		MIR181A1HG		lincRNA		non-coding		0.0268949		0.0413369		na		na
	rs10919605		chr1		198929298		MIR181A1HG		lincRNA		non-coding		0.00244499		0.000879507		na		na
	rs1275169		chr1		198932568		MIR181A1HG		lincRNA		non-coding		0.00733496		0.00879507		na		na
	rs11587703		chr1		198934254		MIR181A1HG		lincRNA		non-coding		0.00244499		0.000879507		na		na
	rs2154328		chr1		198973886		Intergenic		Intergenic		intergenic		0.00488998		0.000879507		na		na
	rs322885		chr1		199059549		LINC01221		lincRNA		non-coding		0.0684597		0.165347		na		na
	rs2117335		chr1		199103052		Intergenic		Intergenic		intergenic		0.00488998		0.0105541		na		na
	rs322907		chr1		199113428		Intergenic		Intergenic		intergenic		0.00733496		0.000879507		na		na
	rs6703633		chr1		199117967		Intergenic		Intergenic		intergenic		0.0562347		0.0773967		na		na
	rs10800609		chr1		199122571		Intergenic		Intergenic		intergenic		0.00488998		0.0184697		na		na
	rs322896		chr1		199124222		Intergenic		Intergenic		intergenic		0.0146699		0.0149516		na		na
	rs17682977		chr1		199291525		AC099673.1		lincRNA		non-coding		0.00244499		0.000879507		na		na
	rs2164524		chr1		199312489		AC099673.1		lincRNA		non-coding		0.00977995		0.000879507		na		na
	rs12065723		chr1		199379714		AC099673.1		lincRNA		non-coding		0.00244499		0.000879507		na		na
	rs12042089		chr1		199565780		Intergenic		Intergenic		intergenic		0.0317848		0.064204		na		na
	rs1337728		chr1		199586444		Intergenic		Intergenic		intergenic		0.0122249		0.0668426		na		na
	rs16845198		chr1		199614652		Intergenic		Intergenic		intergenic		0.0268949		0.0404573		na		na
	rs17652603		chr1		199664584		Intergenic		Intergenic		intergenic		0.0391198		0.0316623		na		na
	rs2821367		chr1		200047018		NR5A2		protein_coding		intronic		0.0342298		0.0501319		na		na
	rs3762397		chr1		200121091		NR5A2		protein_coding		intronic		0.0806846		0.14248		na		na
	rs2246923		chr1		200170222		NR5A2		protein_coding		intronic		0.00488998		0.0158311		na		na
	rs4915433		chr1		200387064		LINC00862		lincRNA		non-coding		0.0268949		0.0668426		na		na
	rs6702494		chr1		200431414		AC104461.1		processed_transcript		non-coding		0.0488998		0.16095		na		na
	rs10494825		chr1		200504351		Intergenic		Intergenic		intergenic		0.00488998		0.00175901		na		na
	rs7516247		chr1		200542338		Intergenic		Intergenic		intergenic		0.129584		0.233069		na		na
	rs6688734		chr1		200566184		KIF14		protein_coding		intronic		0.00244499		0.000879507		na		na
	rs6656966		chr1		200756640		CAMSAP2		protein_coding		intronic		0.00244499		0.000879507		na		na
	rs6427859		chr1		200811025		CAMSAP2		protein_coding		intronic		0.0195599		0.0457344		na		na
	rs12074541		chr1		200952817		MROH3P		transcribed_unitary_pseudogene		non-coding		0.0464548		0.0140721		na		na
	rs2297908		chr1		200991234		KIF21B		protein_coding		intronic		0.0236842		0		200990871		200991688
	rs11584527		chr1		201005760		KIF21B		protein_coding		5upstream		0.215159		0.0474934		na		na
	rs11579279		chr1		201078813		CACNA1S		protein_coding		intronic		0.276284		0.263852		na		na
	rs2281845		chr1		201112815		ASCL5		3downstream		3downstream		0.0195599		0.0158311		na		na
	rs16847745		chr1		201116032		ASCL5		protein_coding		5upstream		0.0195599		0.0114336		na		na
	rs2057579		chr1		201130147		Intergenic		Intergenic		intergenic		0.0195599		0.0114336		na		na
	rs6699983		chr1		201168399		TMEM9		protein_coding		intronic		0.0293399		0.0598065		na		na
	rs1107128		chr1		201194063		IGFN1		protein_coding		intronic		0.0171149		0.0272647		na		na
	rs4915495		chr1		201214645		IGFN1		protein_coding		intronic		0.0660147		0.210202		na		na
	rs854505		chr1		201324857		PKP1		protein_coding		intronic		0.0562347		0.0527704		na		na
	rs947376		chr1		201330342		PKP1		protein_coding		3downstream		0.132029		0.0527704		na		na
	rs4915232		chr1		201378818		LAD1		protein_coding		5upstream		0.00244499		0.0272647		na		na
	rs927901		chr1		201490493		CSRP1		protein_coding		intronic		0.0146699		0.0184697		na		na
	rs2782581		chr1		201534604		AC096677.1		antisense		non-coding		0.124694		0.0844327		na		na
	rs967392		chr1		201654087		NAV1		protein_coding		intronic		0.320293		0.332454		na		na
	rs724220		chr1		201661333		NAV1		protein_coding		intronic		0.0122249		0.0686016		na		na
	rs606114		chr1		201694973		NAV1		protein_coding		intronic		0.00244499		0.00263852		na		na
	rs732813		chr1		201720073		NAV1		protein_coding		intronic		0.0317848		0.0404573		na		na
	rs16849319		chr1		201770692		NAV1		protein_coding		intronic		0.0195599		0.0114336		na		na
	rs523218		chr1		201777111		NAV1		protein_coding		intronic		0.0317848		0.0290237		na		na
	rs2678209		chr1		201801801		NAV1		protein_coding		intronic		0.00977995		0.0351803		na		na
	rs2820313		chr1		201901093		LMOD1		protein_coding		3downstream		0.0220049		0.0114336		na		na
	rs6427933		chr1		202056162		Intergenic		Intergenic		intergenic		0.00244499		0.000879507		na		na
	rs10920315		chr1		202058042		Intergenic		Intergenic		intergenic		0.00244499		0.000879507		na		na
	rs3753908		chr1		202542167		PPP1R12B		protein_coding		intronic		0.0122249		0.05365		na		na
	rs2246083		chr1		202812036		PCAT6		antisense		non-coding		0.00244499		0.000879507		na		na
	rs12095873		chr1		202818915		MGAT4EP		protein_coding		5upstream		0.0236842		0		na		na
	rs11590469		chr1		202873999		AC098934.2		transcribed_processed_pseudogene		non-coding		0.00733496		0.05365		na		na
	rs7514221		chr1		202957385		ADIPOR1		protein_coding		intronic		0.00488998		0.000879507		na		na
	rs3737875		chr1		203171543		MYBPH		protein_coding		coding		0.0195599		0.00967458		na		na
	rs2494281		chr1		203210815		Intergenic		Intergenic		3downstream		0.254279		0.0888303		na		na
	rs12141375		chr1		203212234		Intergenic		Intergenic		3downstream		0.0220049		0.0105541		na		na
	rs2486072		chr1		203228129		CHIT1		protein_coding		intronic		0.00488998		0.0219877		na		na
	rs10158547		chr1		203253749		CHIT1		protein_coding		intronic		0.00733496		0.000879507		na		na
	rs6427997		chr1		203269579		CHIT1		protein_coding		intronic		0.00733496		0.0492524		na		na
	rs4971234		chr1		203304238		LINC01136		lincRNA		non-coding		0.00977995		0.0281442		na		na
	rs879446		chr1		203402442		Intergenic		Intergenic		5upstream		0.0195599		0.0149516		na		na
	rs10920651		chr1		203426735		Intergenic		Intergenic		intergenic		0.0195599		0.0175901		na		na
	rs2279127		chr1		203503813		OPTC		protein_coding		intronic		0.00244499		0.0184697		na		na
	rs4951081		chr1		203702749		ATP2B4		protein_coding		intronic		0.00244499		0.000879507		na		na
	rs12067241		chr1		204027859		Intergenic		Intergenic		intergenic		0.00488998		0.000879507		na		na
	rs7549807		chr1		204110140		SOX13		protein_coding		intronic		0.268949		0.216359		na		na
	rs3795575		chr1		204155961		REN		protein_coding		intronic		0.0244499		0.0395778		na		na
	rs3795570		chr1		204250431		PLEKHA6		protein_coding		intronic		0.00244499		0.000879507		na		na
	rs6674237		chr1		204304618		PLEKHA6		protein_coding		intronic		0.0366748		0.0360598		na		na
	rs7530308		chr1		204396621		AL606489.1		antisense		non-coding		0.0122249		0.0175901		na		na
	rs16853625		chr1		204401286		AL606489.1		antisense		non-coding		0.00977995		0.000879507		na		na
	rs12143943		chr1		204602943		Intergenic		Intergenic		5upstream		0.00733496		0.0158311		na		na
	rs2772233		chr1		204662937		LRRN2		protein_coding		intronic		0.0122249		0.000879507		na		na
	rs16854206		chr1		204705540		Intergenic		Intergenic		3downstream		0.00977995		0.0140721		na		na
	rs12405378		chr1		204892243		NFASC		protein_coding		intronic		0.0537897		0.0861917		na		na
	rs11803913		chr1		204903714		NFASC		protein_coding		intronic		0.00488998		0.0105541		na		na
	rs2841633		chr1		205020035		NFASC		protein_coding		intronic		0.00244499		0.00967458		na		na
	rs1562866		chr1		205288210		Intergenic		Intergenic		intergenic		0.00977995		0.0175901		na		na
	rs7516786		chr1		205352963		KLHDC8A		protein_coding		intronic		0.00488998		0.000879507		na		na
	rs2298250		chr1		205356481		KLHDC8A		protein_coding		intronic		0.0122249		0.0307828		na		na
	rs12042887		chr1		205530227		CDK18		protein_coding		5upstream		0.254279		0.293755		na		na
	rs1114126		chr1		205637044		Intergenic		Intergenic		intergenic		0.00977995		0.0474934		na		na
	rs6694490		chr1		205837051		PM20D1		protein_coding		intronic		0.378973		0.395778		na		na
	rs6702688		chr1		205852026		PM20D1		5upstream		5upstream		0.00977995		0.132806		na		na
	rs7549189		chr1		206461954		SRGAP2		protein_coding		3downstream		0.00733496		0.0114336		na		na
	rs944769		chr1		206518744		RASSF5		protein_coding		intronic		0.00488998		0.000879507		na		na
	rs4073250		chr1		206731698		MAPKAPK2		protein_coding		intronic		0.0122249		0.0246262		na		na
	rs6686931		chr1		206782306		Intergenic		Intergenic		intergenic		0.0220049		0.0237467		na		na
	rs2791693		chr1		207016948		C1orf116		3downstream		3downstream		0.0611247		0.0747581		na		na
	rs1890869		chr1		207023957		C1orf116		protein_coding		intronic		0.00488998		0.00879507		na		na
	rs2883036		chr1		207024762		Intergenic		Intergenic		intergenic		0.126316		0		na		na
	rs10864035		chr1		207034990		PFKFB2		protein_coding		intronic		0.00244499		0.000879507		na		na
	rs4571969		chr1		207132243		C4BPA		protein_coding		intronic		0.0122249		0.0290237		na		na
	rs6666604		chr1		207172474		C4BPAP1		unprocessed_pseudogene		non-coding		0.0220049		0.0246262		na		na
	rs1429909		chr1		207195721		Intergenic		Intergenic		intergenic		0.00977995		0.0290237		na		na
	rs1041250		chr1		207482470		CR2		protein_coding		intronic		0.0488998		0.0474934		na		na
	rs10494885		chr1		207641844		CR1		3downstream		3downstream		0.0806846		0.468777		na		na
	rs1323720		chr1		207649816		CR1L		protein_coding		intronic		0.00244499		0.00175901		na		na
	rs1570567		chr1		207659383		CR1L		protein_coding		intronic		0.256724		0.359719		na		na
	rs4844390		chr1		207761504		CD46		protein_coding		3downstream		0.0513447		0.0501319		na		na
	rs4844394		chr1		207827280		MIR29B2CHG		lincRNA		non-coding		0.0342298		0.0334213		na		na
	rs560752		chr1		207933223		Intergenic		Intergenic		intergenic		0.166259		0.14336		na		na
	rs1028400		chr1		207940386		Intergenic		Intergenic		intergenic		0.281174		0.425682		na		na
	rs3811383		chr1		208030492		PLXNA2		protein_coding		3downstream		0.00977995		0.00527704		na		na
	rs664188		chr1		208154752		PLXNA2		protein_coding		intronic		0.00733496		0.0316623		na		na
	rs17012158		chr1		208196480		PLXNA2		protein_coding		intronic		0.00733496		0.00527704		na		na
	rs7519730		chr1		208265620		Intergenic		Intergenic		intergenic		0.0562347		0.126649		na		na
	rs4844419		chr1		208337460		Intergenic		Intergenic		intergenic		0.193154		0.202287		na		na
	rs1499588		chr1		208383778		Intergenic		Intergenic		intergenic		0.00488998		0.0149516		na		na
	rs12047825		chr1		208432462		Intergenic		Intergenic		intergenic		0.00244499		0.000879507		na		na
	rs11119085		chr1		208534738		Intergenic		Intergenic		intergenic		0.0195599		0.0114336		na		na
	rs11119097		chr1		208573053		Intergenic		Intergenic		intergenic		0.0244499		0.057168		na		na
	rs12091708		chr1		208712750		Intergenic		Intergenic		intergenic		0.00244499		0.00175901		na		na
	rs17259916		chr1		208764058		Intergenic		Intergenic		intergenic		0.0195599		0.0105541		na		na
	rs12401691		chr1		208875335		Intergenic		Intergenic		intergenic		0.0195599		0.00967458		na		na
	rs10157571		chr1		208919128		Intergenic		Intergenic		intergenic		0.110024		0.14248		na		na
	rs2761773		chr1		208952369		Intergenic		Intergenic		intergenic		0.0562347		0.0985048		na		na
	rs7526243		chr1		208989158		Intergenic		Intergenic		intergenic		0.0122249		0.0167106		na		na
	rs1924249		chr1		209012511		Intergenic		Intergenic		intergenic		0.00488998		0.000879507		na		na
	rs4258224		chr1		209109195		Intergenic		Intergenic		intergenic		0.0366748		0.104661		na		na
	rs2970557		chr1		209205557		Intergenic		Intergenic		intergenic		0.00244499		0.000879507		na		na
	rs2076230		chr1		209611582		CAMK1G		protein_coding		3downstream		0.0415648		0.058927		na		na
	rs926387		chr1		209614868		LAMB3		3downstream		3downstream		0.00244499		0.00263852		na		na
	rs2076358		chr1		209650591		LAMB3		protein_coding		intronic		0.100244		0.16007		na		na
	rs2076359		chr1		209650625		LAMB3		protein_coding		intronic		0.0464548		0.0562885		na		na
	rs17015076		chr1		209739248		HSD11B1		101930114		intergenic		0.00733496		0.000879507		na		na
	rs2076153		chr1		209780226		TRAF3IP3		protein_coding		intronic		0.0488998		0.0782762		na		na
	rs2038057		chr1		209923033		Intergenic		Intergenic		intergenic		0.0513447		0.0457344		na		na
	rs6701631		chr1		210145072		SYT14		protein_coding		intronic		0.0342105		0		na		na
	rs2485898		chr1		210180251		Intergenic		Intergenic		intergenic		0.0220049		0.0457344		na		na
	rs11119431		chr1		210181241		Intergenic		Intergenic		intergenic		0.00488998		0.000879507		na		na
	rs1338286		chr1		210187356		Intergenic		Intergenic		intergenic		0.00488998		0.000879507		na		na
	rs12094311		chr1		210195791		Intergenic		Intergenic		intergenic		0.00488998		0.0237467		na		na
	rs12125619		chr1		210214217		Intergenic		Intergenic		intergenic		0.00733496		0.000879507		na		na
	rs7550554		chr1		210378159		HHAT		protein_coding		intronic		0.0171149		0.0835532		na		na
	rs910027		chr1		210381643		HHAT		protein_coding		intronic		0.0635697		0.0448549		na		na
	rs7534803		chr1		210498296		HHAT		protein_coding		intronic		0.00733496		0.0158311		na		na
	rs7541034		chr1		210616576		HHAT		protein_coding		intronic		0.0660147		0.10642		na		na
	rs4488079		chr1		210616870		HHAT		protein_coding		intronic		0.00488998		0.00439754		na		na
	rs12732352		chr1		210641581		HHAT		protein_coding		intronic		0.0220049		0.0131926		na		na
	rs17016821		chr1		210741129		KCNH1		protein_coding		intronic		0.00244499		0.000879507		na		na
	rs1770219		chr1		210800707		KCNH1		protein_coding		intronic		0.0611247		0.0668426		na		na
	rs1501569		chr1		210920248		KCNH1		protein_coding		intronic		0.210269		0.226033		na		na
	rs1542887		chr1		210943855		KCNH1		protein_coding		intronic		0.151589		0.130167		na		na
	rs6540636		chr1		210947256		KCNH1		protein_coding		intronic		0.00488998		0.0123131		na		na
	rs7531557		chr1		211005930		KCNH1		protein_coding		intronic		0.00733496		0.0149516		na		na
	rs11119697		chr1		211167280		AC092017.3		protein_coding		intronic		0.00733496		0.0123131		na		na
	rs2280079		chr1		211343860		TRAF5		protein_coding		intronic		0.0709046		0.0712401		na		na
	rs7515127		chr1		211569373		Intergenic		Intergenic		intergenic		0.0293399		0.262973		na		na
	rs6702177		chr1		211601008		Intergenic		Intergenic		intergenic		0.00733496		0.0299033		na		na
	rs28668719		chr1		211854094		LPGAT1		102723727		3downstream		0.0122249		0.055409		na		na
	rs2358386		chr1		211958237		INTS7		protein_coding		intronic		0.154034		0.112577		na		na
	rs1574212		chr1		212055309		DTL		protein_coding		intronic		0.0317848		0.0369393		na		na
	rs10863936		chr1		212064456		DTL		protein_coding		intronic		0.0268949		0.0272647		na		na
	rs7540143		chr1		212151193		Intergenic		Intergenic		intergenic		0.00244499		0.00879507		na		na
	rs6680653		chr1		212174010		AL606468.1		lincRNA		non-coding		0.00488998		0.000879507		na		na
	rs12086905		chr1		212184767		AL606468.1		lincRNA		non-coding		0.00244499		0.0114336		na		na
	rs17719838		chr1		212353818		Intergenic		Intergenic		Intergenic		0.0447368		0		na		na
	rs675065		chr1		212461241		Intergenic		Intergenic		intergenic		0.0122249		0.0202287		na		na
	rs902437		chr1		212465383		Intergenic		Intergenic		3downstream		0.0391198		0.0826737		na		na
	rs11119967		chr1		212543237		Intergenic		Intergenic		intergenic		0.00733496		0.0131926		na		na
	rs3006239		chr1		212812498		TATDN3		protein_coding		3downstream		0.00244499		0.0228672		na		na
	rs3124668		chr1		213010891		ANGEL2		protein_coding		intronic		0.0122249		0.00439754		na		na
	rs6697921		chr1		213075416		RPS6KC1		protein_coding		intronic		0.0122249		0.0439754		na		na
	rs9430121		chr1		213261082		RPS6KC1		protein_coding		intronic		0.00733496		0.00879507		na		na
	rs1187784		chr1		213369741		Intergenic		Intergenic		intergenic		0.0195599		0.208443		na		na
	rs1187773		chr1		213382932		Intergenic		Intergenic		intergenic		0.00244499		0.0105541		na		na
	rs320442		chr1		213451949		Intergenic		Intergenic		intergenic		0.00488998		0.0211082		na		na
	rs320467		chr1		213478805		Intergenic		Intergenic		intergenic		0.00977995		0.0404573		na		na
	rs11120119		chr1		213562365		Intergenic		Intergenic		intergenic		0.0736842		0		na		na
	rs4300191		chr1		213691161		Intergenic		Intergenic		intergenic		0.246944		0.134565		na		na
	rs1431984		chr1		213975285		PROX1-AS1		processed_transcript		non-coding		0.0513447		0.0413369		na		na
	rs4655482		chr1		214012941		PROX1		protein_coding		intronic		0.310513		0.0738786		na		na
	rs1223760		chr1		214268998		Intergenic		Intergenic		Intergenic		0.181579		0		na		na
	rs17730755		chr1		214371438		PTPN14		protein_coding		intronic		0.0195599		0.0861917		na		na
	rs11120323		chr1		214443780		PTPN14		protein_coding		intronic		0.00977995		0.0219877		na		na
	rs10864101		chr1		214464976		PTPN14		protein_coding		intronic		0.0611247		0.062445		na		na
	rs6684018		chr1		214467187		PTPN14		protein_coding		intronic		0.102689		0.219877		na		na
	rs374482		chr1		214685888		Intergenic		Intergenic		intergenic		0.0342298		0.0360598		na		na
	rs6687999		chr1		214735752		Intergenic		Intergenic		intergenic		0.00488998		0.000879507		na		na
	rs17023499		chr1		214800579		Intergenic		Intergenic		intergenic		0.00244499		0.000879507		na		na
	rs11808723		chr1		214819001		Intergenic		Intergenic		intergenic		0.00488998		0.0272647		na		na
	rs7414883		chr1		214851053		Intergenic		Intergenic		intergenic		0.00244499		0.000879507		na		na
	rs497870		chr1		214938802		Intergenic		Intergenic		intergenic		0.00244499		0.000879507		na		na
	rs4497183		chr1		215140667		KCNK2		protein_coding		intronic		0.0537897		0.060686		na		na
	rs12409636		chr1		215276074		Intergenic		Intergenic		intergenic		0.0244499		0.0167106		na		na
	rs2135811		chr1		215388205		Intergenic		Intergenic		intergenic		0.0391198		0.0228672		na		na
	rs12117400		chr1		215511851		Intergenic		Intergenic		intergenic		0.00244499		0.0800352		na		na
	rs7548730		chr1		215671805		USH2A		protein_coding		intronic		0.00244499		0.00175901		na		na
	rs2820699		chr1		215690236		USH2A		protein_coding		intronic		0.00244499		0.0131926		na		na
	rs2820724		chr1		215748337		USH2A		protein_coding		intronic		0.00244499		0.000879507		na		na
	rs17025373		chr1		215759615		USH2A		protein_coding		intronic		0.102689		0.0729991		na		na
	rs4308955		chr1		215774066		USH2A		protein_coding		intronic		0.00244499		0.000879507		na		na
	rs10864198		chr1		215786825		USH2A		protein_coding		coding		0.0660147		0.14248		na		na
	rs4550020		chr1		215791793		USH2A		protein_coding		intronic		0.141809		0.122252		na		na
	rs2027355		chr1		215837746		USH2A		protein_coding		intronic		0.00488998		0.0114336		na		na
	rs1538639		chr1		215860979		USH2A		protein_coding		intronic		0.0366748		0.0457344		na		na
	rs975994		chr1		215874316		USH2A		protein_coding		intronic		0.00733496		0.0202287		na		na
	rs17025539		chr1		215880445		USH2A		protein_coding		intronic		0.0342298		0.0809147		na		na
	rs17025561		chr1		215891556		USH2A		protein_coding		intronic		0.0122249		0.0290237		na		na
	rs11120694		chr1		215904422		USH2A		protein_coding		intronic		0.0586797		0.0853122		na		na
	rs571005		chr1		215963531		USH2A		protein_coding		intronic		0.00488998		0.000879507		na		na
	rs687019		chr1		215968805		USH2A		protein_coding		intronic		0.202934		0.131926		na		na
	rs12128250		chr1		215999398		USH2A		protein_coding		intronic		0.0631579		0		na		na
	rs12145512		chr1		216042176		USH2A		protein_coding		intronic		0.141809		0.183817		na		na
	rs6656753		chr1		216051906		USH2A		protein_coding		intronic		0.124694		0.156552		na		na
	rs17646773		chr1		216068677		USH2A		protein_coding		intronic		0.00977995		0.0131926		na		na
	rs301749		chr1		216189645		USH2A		protein_coding		intronic		0.0415648		0.0562885		na		na
	rs1606357		chr1		216347749		USH2A		protein_coding		intronic		0.0415648		0.060686		na		na
	rs10495024		chr1		216459606		Intergenic		Intergenic		intergenic		0.00488998		0.000879507		na		na
	rs2809287		chr1		216504008		ESRRG		protein_coding		3utr		0.00977995		0.0202287		na		na
	rs12745466		chr1		216523585		ESRRG		protein_coding		intronic		0.0122249		0.000879507		216523605		216524271
	rs6604632		chr1		216534236		ESRRG		protein_coding		intronic		0.0391198		0.0404573		na		na
	rs1335964		chr1		216580756		ESRRG		protein_coding		intronic		0.00977995		0.000879507		na		na
	rs4528199		chr1		216634428		Intergenic		Intergenic		intergenic		0.0184211		0		na		na
	rs12142867		chr1		216638249		Intergenic		Intergenic		intergenic		0.0236842		0		na		na
	rs7543361		chr1		216656511		ESRRG		protein_coding		intronic		0.0146699		0.0123131		na		na
	rs1416611		chr1		216705116		ESRRG		protein_coding		intronic		0.00733496		0.0193492		na		na
	rs2813702		chr1		216740158		ESRRG		protein_coding		intronic		0.00244499		0.000879507		na		na
	rs6671339		chr1		216792514		ESRRG		protein_coding		intronic		0.110024		0.108179		na		na
	rs3738490		chr1		216825122		ESRRG		protein_coding		intronic		0.0733496		0.0809147		na		na
	rs11117701		chr1		216848861		ESRRG		protein_coding		intronic		0.0195599		0.0879507		na		na
	rs1025653		chr1		216908184		ESRRG		protein_coding		intronic		0.107579		0.104661		na		na
	rs10492958		chr1		216950673		ESRRG		protein_coding		intronic		0.0440098		0.0729991		na		na
	rs2789557		chr1		216985868		ESRRG		protein_coding		intronic		0.00244499		0.000879507		na		na
	rs2377361		chr1		217051771		ESRRG		protein_coding		intronic		0.00488998		0.0131926		na		na
	rs6685662		chr1		217056332		ESRRG		protein_coding		intronic		0.00488998		0.0395778		na		na
	rs11117763		chr1		217064107		ESRRG		protein_coding		intronic		0.0953545		0.055409		na		na
	rs1502352		chr1		217164393		Intergenic		Intergenic		intergenic		0.00244499		0.000879507		na		na
	rs10863310		chr1		217223669		Intergenic		Intergenic		intergenic		0.124694		0.127529		na		na
	rs4846824		chr1		217241580		Intergenic		Intergenic		intergenic		0.00488998		0.0290237		na		na
	rs4525101		chr1		217252887		Intergenic		Intergenic		intergenic		0.00244499		0.000879507		na		na
	rs4846828		chr1		217256289		Intergenic		Intergenic		intergenic		0.00244499		0.000879507		na		na
	rs7541546		chr1		217265219		Intergenic		Intergenic		intergenic		0.00244499		0.000879507		na		na
	rs10863316		chr1		217272981		Intergenic		Intergenic		intergenic		0.00244499		0.000879507		na		na
	rs7535028		chr1		217283105		Intergenic		Intergenic		intergenic		0.00733496		0.000879507		na		na
	rs11117844		chr1		217289219		Intergenic		Intergenic		intergenic		0.0391198		0.0404573		na		na
	rs1032601		chr1		217333773		Intergenic		Intergenic		intergenic		0.0171149		0.00791557		na		na
	rs10863319		chr1		217334108		Intergenic		Intergenic		intergenic		0.00244499		0.000879507		na		na
	rs7522803		chr1		217472251		GPATCH2		protein_coding		intronic		0.00488998		0.0184697		na		na
	rs17046538		chr1		217515066		GPATCH2		protein_coding		intronic		0.0831296		0.1073		na		na
	rs12140226		chr1		217594493		GPATCH2		protein_coding		intronic		0.0526316		0		na		na
	rs12562496		chr1		217613513		GPATCH2		protein_coding		intronic		0.188264		0.226913		na		na
	rs3790736		chr1		217628367		GPATCH2		protein_coding		intronic		0.0605263		0		na		na
	rs6680439		chr1		217684241		SPATA17		protein_coding		intronic		0.00244499		0.000879507		na		na
	rs4846248		chr1		217874294		Intergenic		Intergenic		intergenic		0.0391198		0.0334213		na		na
	rs17046996		chr1		217917588		LINC00210		lincRNA		non-coding		0.0195599		0.0598065		217917214		217917674
	rs12405427		chr1		218064069		Intergenic		Intergenic		intergenic		0.00733496		0.000879507		na		na
	rs12116939		chr1		218188740		Intergenic		Intergenic		intergenic		0.0586797		0.0492524		na		na
	rs1416153		chr1		218190573		Intergenic		Intergenic		intergenic		0.00244499		0.000879507		na		na
	rs2039712		chr1		218263040		Intergenic		Intergenic		intergenic		0.00733496		0.0360598		na		na
	rs12027949		chr1		218275083		Intergenic		Intergenic		intergenic		0.0366748		0.0791557		na		na
	rs3892225		chr1		218379955		TGFB2		protein_coding		intronic		0.00244499		0.000879507		na		na
	rs947712		chr1		218391539		TGFB2		protein_coding		intronic		0.0317848		0.0413369		na		na
	rs6691685		chr1		218513663		C1orf143		lincRNA		non-coding		0.0268949		0.0360598		na		na
	rs11118125		chr1		218553598		MIR548F3		non		intergenic		0.0171149		0.064204		na		na
	rs28646156		chr1		218667969		MIR548F3		non		intergenic		0.00244499		0.000879507		na		na
	rs7512685		chr1		218765070		MIR548F3		non		intergenic		0.0195599		0.0395778		na		na
	rs11118161		chr1		218826163		MIR548F3		non		intergenic		0.0488998		0.057168		na		na
	rs602496		chr1		218875894		MIR548F3		non		intergenic		0.156479		0.198769		na		na
	rs9661984		chr1		218909718		MIR548F3		None		intergenic		0.0368421		0		na		na
	rs589217		chr1		218953704		MIR548F3		non		intergenic		0.0464548		0.0386983		na		na
	rs614998		chr1		218976651		MIR548F3		non		intergenic		0.0171149		0.0316623		na		na
	rs11581158		chr1		218977280		MIR548F3		non		intergenic		0.00244499		0.0131926		na		na
	rs1256737		chr1		219091235		LYPLAL1-DT		antisense		non-coding		0.0513447		0.00967458		na		na
	rs2096446		chr1		219299408		Intergenic		Intergenic		intergenic		0.00244499		0.000879507		na		na
	rs11118262		chr1		219305770		Intergenic		Intergenic		intergenic		0.0146699		0.00879507		na		na
	rs6671991		chr1		219384469		Intergenic		Intergenic		intergenic		0.141809		0.175901		na		na
	rs2018076		chr1		219411937		LYPLAL1-AS1		lincRNA		non-coding		0.105134		0.153034		na		na
	rs6541231		chr1		219530305		LYPLAL1		102723886		intergenic		0.0757946		0.00175901		na		na
	rs9431182		chr1		219562721		Intergenic		Intergenic		intergenic		0.00733496		0.0123131		na		na
	rs12061821		chr1		219580299		Intergenic		Intergenic		intergenic		0.00244499		0.000879507		na		na
	rs10779363		chr1		219613548		ZC3H11B		5upstream		5upstream		0.00733496		0.0167106		na		na
	rs2152764		chr1		219614679		ZC3H11B		5upstream		intergenic		0.168704		0.216359		na		na
	rs17006312		chr1		219672466		Intergenic		Intergenic		intergenic		0.00244499		0.000879507		na		na
	rs17006614		chr1		219770373		SLC30A10		protein_coding		intronic		0.00244499		0.000879507		na		na
	rs9787289		chr1		219897176		SLC30A10		protein_coding		intronic		0.0146699		0.000879507		na		na
	rs950455		chr1		219935576		SLC30A10		protein_coding		intronic		0.00244499		0.0140721		na		na
	rs2647454		chr1		220035150		EPRS		protein_coding		intronic		0.144254		0.217238		na		na
	rs3738336		chr1		220145768		IARS2		protein_coding		5upstream		0.198044		0.24978		na		na
	rs12037712		chr1		220156844		RAB3GAP2		protein_coding		intronic		0.0210526		0		na		na
	rs7540014		chr1		220317155		AL451081.2		processed_pseudogene		non-coding		0.144254		0.368514		na		na
	rs12563619		chr1		220599122		Intergenic		Intergenic		intergenic		0.0315789		0		na		na
	rs2152836		chr1		220603659		MARK1		protein_coding		intronic		0.0684597		0.0404573		na		na
	rs6695583		chr1		220660648		MARK1		protein_coding		intronic		0.0122249		0.000879507		na		na
	rs4626892		chr1		221061143		Intergenic		Intergenic		intergenic		0.0415648		0.265611		na		na
	rs3924909		chr1		221267122		Intergenic		Intergenic		intergenic		0.0122249		0.0466139		na		na
	rs10489952		chr1		221277875		Intergenic		Intergenic		intergenic		0.0122249		0.0448549		na		na
	rs12021952		chr1		221605633		Intergenic		Intergenic		intergenic		0.0464548		0.0501319		na		na
	rs12740627		chr1		221659337		Intergenic		Intergenic		intergenic		0.288509		0.329815		na		na
	rs6685165		chr1		221684017		Intergenic		Intergenic		intergenic		0.0244499		0.0360598		na		na
	rs6604665		chr1		221696092		Intergenic		Intergenic		intergenic		0.00977995		0.0175901		na		na
	rs10863654		chr1		221773445		Intergenic		Intergenic		intergenic		0.00733496		0.0105541		na		na
	rs12083393		chr1		221800567		Intergenic		Intergenic		intergenic		0.0122249		0.0105541		na		na
	rs7554115		chr1		221929240		LINC02257		lincRNA		non-coding		0.0635697		0.0457344		na		na
	rs2800846		chr1		221949248		LINC02257		lincRNA		non-coding		0.239609		0.436236		na		na
	rs12042853		chr1		221991428		Intergenic		Intergenic		intergenic		0.0578947		0		na		na
	rs10863681		chr1		222071916		Intergenic		Intergenic		intergenic		0.0831296		0.148637		222071336		222072059
	rs1999755		chr1		222153468		AL356108.1		lincRNA		non-coding		0.327628		0.0976253		na		na
	rs158742		chr1		222173836		AL356108.1		lincRNA		non-coding		0.0195599		0.0413369		na		na
	rs158732		chr1		222273934		AL356108.1		lincRNA		non-coding		0.00733496		0.0255057		na		na
	rs1843913		chr1		222430450		Intergenic		Intergenic		intergenic		0.105134		0.0897098		na		na
	rs3008633		chr1		222671498		AIDA		protein_coding		intronic		0.00977995		0.000879507		na		na
	rs17532610		chr1		222721727		BROX		protein_coding		intronic		0.0268949		0.0158311		na		na
	rs1890616		chr1		223002038		DISP1		protein_coding		intronic		0.00488998		0.000879507		na		na
	rs2789921		chr1		223036108		Intergenic		Intergenic		intergenic		0.102689		0.0800352		na		na
	rs34270714		chr1		223101459		Intergenic		Intergenic		intergenic		0.264059		0.514512		na		na
	rs1418151		chr1		223231141		SUSD4		protein_coding		intronic		0.0122249		0.00527704		na		na
	rs1418152		chr1		223274633		SUSD4		protein_coding		intronic		0.0210526		0		na		na
	rs2203763		chr1		223303502		SUSD4		protein_coding		intronic		0.0537897		0.0941073		na		na
	rs6679661		chr1		223393925		CCDC185		protein_coding		coding		0.0268949		0.000879507		na		na
	rs10796476		chr1		223476131		Intergenic		Intergenic		intergenic		0.00488998		0.0114336		na		na
	rs12123913		chr1		223534305		Intergenic		Intergenic		intergenic		0.0293399		0.0510114		na		na
	rs11584610		chr1		223643889		CAPN8		protein_coding		intronic		0.0122249		0.0281442		na		na
	rs737066		chr1		223764283		CAPN2		protein_coding		3downstream		0.0293399		0.0677221		na		na
	rs1222158		chr1		223800999		TP53BP2		protein_coding		intronic		0.00488998		0.0246262		na		na
	rs2126389		chr1		223874196		Intergenic		Intergenic		intergenic		0.356968		0.491645		na		na
	rs12073545		chr1		223881682		Intergenic		Intergenic		intergenic		0.0415648		0.0686016		na		na
	rs7516230		chr1		224023165		LOC100287497		non		intergenic		0.134474		0.364996		na		na
	rs6604879		chr1		224051329		Intergenic		Intergenic		intergenic		0.00488998		0.102902		na		na
	rs2405305		chr1		224179530		DEGS1		protein_coding		intronic		0.100244		0.0879507		na		na
	rs11589025		chr1		224187683		DEGS1		protein_coding		intronic		0.141809		0.0650836		na		na
	rs4654013		chr1		224271523		NVL		protein_coding		intronic		0.256724		0.220756		na		na
	rs4654017		chr1		224285592		NVL		protein_coding		intronic		0.0709046		0.0967458		na		na
	rs3767723		chr1		224294791		NVL		protein_coding		5upstream		0.00244499		0.000879507		na		na
	rs11584980		chr1		224376672		CNIH4		protein_coding		intronic		0.0904645		0.0378188		na		na
	rs712082		chr1		224538358		CNIH3		protein_coding		intronic		0.0122249		0.0580475		na		na
	rs7541415		chr1		224550376		CNIH3		protein_coding		intronic		0.327628		0.168865		na		na
	rs10915722		chr1		224816063		Intergenic		Intergenic		intergenic		0.180929		0.174142		na		na
	rs2662918		chr1		224848770		Intergenic		Intergenic		intergenic		0.0146699		0.0290237		na		na
	rs2501096		chr1		224905242		DNAH14		protein_coding		intronic		0.00488998		0.00703606		na		na
	rs2449276		chr1		225019124		DNAH14		protein_coding		intronic		0.149144		0.169745		na		na
	rs3105561		chr1		225082320		DNAH14		protein_coding		intronic		0.0263158		0		na		na
	rs7521702		chr1		225141326		DNAH14		protein_coding		intronic		0.0171149		0.0395778		na		na
	rs6676935		chr1		225353670		DNAH14		protein_coding		intronic		0.0657895		0		na		na
	rs2184778		chr1		225511979		ENAH		protein_coding		intronic		0.0317848		0.0193492		na		na
	rs12031208		chr1		225590202		ENAH		protein_coding		intronic		0.0757946		0.0430959		na		na
	rs16845098		chr1		225593463		ENAH		protein_coding		intronic		0.0195599		0.0131926		na		na
	rs2840945		chr1		225671439		Intergenic		Intergenic		intergenic		0.00733496		0.0140721		na		na
	rs1505566		chr1		225680858		Intergenic		Intergenic		intergenic		0.00488998		0.000879507		na		na
	rs360102		chr1		225880162		TMEM63A		protein_coding		intronic		0.00488998		0.00967458		na		na
	rs1223246		chr1		225905662		LEFTY1		protein_coding		intronic		0.0977995		0.26825		na		na
	rs12735124		chr1		226022086		Intergenic		Intergenic		intergenic		0.0122249		0.0404573		na		na
	rs12728713		chr1		226160511		Intergenic		Intergenic		intergenic		0.05		0		na		na
	rs11583305		chr1		226319431		Intergenic		Intergenic		5upstream		0.0929095		0.263852		na		na
	rs3219110		chr1		226370177		PARP1		protein_coding		intronic		0.0293399		0.0474934		na		na
	rs3754370		chr1		226404577		PARP1		protein_coding		intronic		0.158924		0.135444		na		na
	rs907186		chr1		226425248		Intergenic		Intergenic		intergenic		0.00488998		0.000879507		na		na
	rs2249844		chr1		226601135		Intergenic		Intergenic		5upstream		0.0184211		0		na		na
	rs3820632		chr1		226603250		STUM		protein_coding		3utr		0.00244499		0.0123131		na		na
	rs1341283		chr1		226697054		ITPKB		protein_coding		intronic		0.0831296		0.159191		na		na
	rs6667260		chr1		226736237		ITPKB		protein_coding		coding		0.0440098		0.0694811		na		na
	rs12729579		chr1		226768480		Intergenic		Intergenic		intergenic		0.0122249		0.0395778		na		na
	rs12405469		chr1		226902799		COQ8A		protein_coding		intronic		0.00977995		0.0167106		na		na
	rs8159		chr1		226987201		COQ8A		protein_coding		intronic		0.00244499		0.000879507		na		na
	rs1045289		chr1		226991012		CDC42BPA		protein_coding		3utr		0.00488998		0.0158311		na		na
	rs10495272		chr1		227035666		CDC42BPA		protein_coding		5upstream		0.0220049		0.0149516		na		na
	rs10495260		chr1		227073702		CDC42BPA		protein_coding		intronic		0.119804		0.0985048		na		na
	rs629571		chr1		227117137		CDC42BPA		protein_coding		intronic		0.0195599		0.0255057		na		na
	rs12129915		chr1		227422418		LINC01641		lincRNA		non-coding		0.0537897		0.0721196		na		na
	rs1570429		chr1		227729944		SNAP47		protein_coding		3downstream		0.00244499		0.000879507		na		na
	rs2093611		chr1		227765308		SNAP47		protein_coding		intronic		0.0293399		0.0167106		na		na
	rs17851681		chr1		227766976		SNAP47		protein_coding		coding		0.00244499		0.000879507		na		na
	rs10916207		chr1		227780237		SNAP47		protein_coding		intronic		0.00977995		0.0175901		na		na
	rs1582114		chr1		227828669		PRSS38		protein_coding		intronic		0.327628		0.212841		na		na
	rs6673695		chr1		227858211		Intergenic		Intergenic		intergenic		0.0391198		0.0747581		na		na
	rs4653525		chr1		227900570		Intergenic		Intergenic		intergenic		0.00244499		0.00703606		na		na
	rs10799458		chr1		227908735		Intergenic		Intergenic		intergenic		0.00977995		0.0263852		na		na
	rs8192633		chr1		227921770		WNT9A		protein_coding		coding		0.0709046		0.0211082		na		na
	rs849898		chr1		227966216		LOC107985355		5upstream		intergenic		0.0684597		0.111697		na		na
	rs10916258		chr1		228032181		WNT3A		protein_coding		intronic		0.0293399		0.0184697		na		na
	rs752107		chr1		228059650		WNT3A		protein_coding		3utr		0.0710526		0		na		na
	rs6426492		chr1		228135125		Intergenic		Intergenic		5upstream		0.0782396		0.206684		na		na
	rs12134624		chr1		228163073		IBA57		574432		3downstream		0.254279		0.242744		na		na
	rs4653917		chr1		228184053		IBA57		3downstream		3downstream		0.00244499		0.000879507		na		na
	rs1757152		chr1		228224607		OBSCN		protein_coding		coding		0.165789		0		na		na
	rs2150669		chr1		228249504		OBSCN		protein_coding		intronic		0.00977995		0.0105541		na		na
	rs4653942		chr1		228317503		OBSCN		protein_coding		intronic		0.0552632		0		na		na
	rs373610		chr1		228321726		OBSCN		protein_coding		intronic		0.0562347		0.109059		na		na
	rs1150916		chr1		228340711		OBSCN		protein_coding		intronic		0.00244499		0.0351803		na		na
	rs12691493		chr1		228392709		TRIM11		protein_coding		3downstream		0.0447368		0		na		na
	rs2182200		chr1		228528465		Intergenic		Intergenic		intergenic		0.146699		0.259455		na		na
	rs4344301		chr1		228648512		DUSP5P1		non		5upstream		0.210269		0.332454		na		na
	rs10916348		chr1		228650058		DUSP5P1		non		5upstream		0.0268949		0.0272647		na		na
	rs1006796		chr1		228752421		Intergenic		Intergenic		intergenic		0.107579		0.1073		na		na
	rs12078733		chr1		228906127		Intergenic		Intergenic		intergenic		0.00733496		0.00615655		na		na
	rs729628		chr1		228996921		Intergenic		Intergenic		intergenic		0.00244499		0.000879507		na		na
	rs164037		chr1		229333159		CCSAP		protein_coding		intronic		0.0184211		0		na		na
	rs237784		chr1		229335452		CCSAP		protein_coding		intronic		0.00244499		0.000879507		na		na
	rs1065674		chr1		229487591		NUP133		protein_coding		coding		0.107579		0.201407		na		na
	rs7541744		chr1		229704946		Intergenic		Intergenic		3downstream		0.0855746		0.4292		na		na
	rs613961		chr1		229776922		Intergenic		Intergenic		intergenic		0.112469		0.364996		na		na
	rs16841453		chr1		229959512		Intergenic		Intergenic		intergenic		0.100244		0.0360598		na		na
	rs1474926		chr1		230071659		GALNT2		protein_coding		intronic		0.00244499		0.00615655		na		na
	rs1884578		chr1		230131462		GALNT2		protein_coding		intronic		0.127139		0.147757		na		na
	rs10864731		chr1		230220761		GALNT2		protein_coding		intronic		0.0635697		0.0334213		na		na
	rs3789632		chr1		230252359		GALNT2		protein_coding		intronic		0.0782396		0.140721		na		na
	rs4846943		chr1		230258552		GALNT2		protein_coding		intronic		0.330073		0.0976253		na		na
	rs4846948		chr1		230284624		Intergenic		Intergenic		intergenic		0.00733496		0.000879507		na		na
	rs12089782		chr1		230322578		PGBD5		protein_coding		3utr		0.0146699		0.0140721		na		na
	rs12142665		chr1		230348927		PGBD5		protein_coding		intronic		0.00977995		0.00879507		230348648		230348998
	rs853017		chr1		230503988		Intergenic		Intergenic		intergenic		0.0244499		0.0290237		na		na
	rs3849295		chr1		230540296		Intergenic		Intergenic		intergenic		0.0317848		0.0712401		na		na
	rs11122563		chr1		230636936		Intergenic		Intergenic		intergenic		0.00733496		0.0167106		na		na
	rs11122570		chr1		230656438		COG2		protein_coding		intronic		0.0709046		0.0562885		na		na
	rs1536591		chr1		230686861		COG2		protein_coding		intronic		0.00733496		0.0131926		na		na
	rs9970333		chr1		230819039		Intergenic		Intergenic		5upstream		0.00244499		0.000879507		na		na
	rs10779805		chr1		230988630		ARV1		protein_coding		intronic		0.0122249		0.000879507		na		na
	rs11122186		chr1		230999121		ARV1		protein_coding		3downstream		0.00244499		0.000879507		na		na
	rs4304564		chr1		231020997		FAM89A		protein_coding		5upstream		0.00244499		0.00175901		na		na
	rs4133249		chr1		231026326		FAM89A		protein_coding		intronic		0.0146699		0.0193492		na		na
	rs4075892		chr1		231036061		FAM89A		protein_coding		intronic		0.139364		0.108179		na		na
	rs4399139		chr1		231065084		Intergenic		Intergenic		intergenic		0.0415648		0.0765172		na		na
	rs9431646		chr1		231137804		Intergenic		Intergenic		intergenic		0.0146699		0.0290237		na		na
	rs9431652		chr1		231147187		Intergenic		Intergenic		intergenic		0.0293399		0.062445		na		na
	rs12067239		chr1		231266713		GNPAT		protein_coding		3downstream		0.117359		0.0659631		na		na
	rs2437150		chr1		231352778		SPRTN		protein_coding		3utr		0.0880196		0.104661		na		na
	rs1435166		chr1		231366564		EGLN1		protein_coding		intronic		0.00244499		0.0202287		na		na
	rs12040246		chr1		231568983		TSNAX-DISC1		protein_coding		intronic		0.00488998		0.000879507		na		na
	rs6668227		chr1		231573658		TSNAX-DISC1		protein_coding		intronic		0.00488998		0.0228672		na		na
	rs6541281		chr1		231677388		TSNAX-DISC1		protein_coding		intronic		0.271394		0.219877		na		na
	rs12023889		chr1		231723768		TSNAX-DISC1		protein_coding		intronic		0.0171149		0.000879507		na		na
	rs9432061		chr1		231950948		DISC1		protein_coding		intronic		0.00488998		0.00879507		na		na
	rs4658971		chr1		231972068		DISC1		protein_coding		intronic		0.00488998		0.0114336		na		na
	rs9661282		chr1		232100596		Intergenic		Intergenic		intergenic		0.0880196		0.0861917		na		na
	rs12754490		chr1		232176598		AL353052.1		lincRNA		non-coding		0.00488998		0.00967458		na		na
	rs1888602		chr1		232182479		AL353052.1		lincRNA		non-coding		0.0146699		0.00967458		na		na
	rs7411832		chr1		232213604		Intergenic		Intergenic		intergenic		0.00733496		0.0316623		na		na
	rs9659337		chr1		232243750		Intergenic		Intergenic		intergenic		0.00977995		0.0202287		na		na
	rs9659038		chr1		232346793		Intergenic		Intergenic		intergenic		0.00244499		0.000879507		na		na
	rs592522		chr1		232349613		Intergenic		Intergenic		intergenic		0.00244499		0.000879507		na		na
	rs645925		chr1		232360556		Intergenic		Intergenic		intergenic		0.00244499		0.000879507		na		na
	rs12030201		chr1		232432841		SIPA1L2		protein_coding		intronic		0.0244499		0.0747581		na		na
	rs10910541		chr1		232485899		SIPA1L2		protein_coding		intronic		0.00244499		0.0184697		na		na
	rs12096229		chr1		232535659		SIPA1L2		protein_coding		intronic		0.0220049		0.00967458		na		na
	rs10910552		chr1		232539976		SIPA1L2		protein_coding		intronic		0.00977995		0.0158311		na		na
	rs17805981		chr1		232608676		Intergenic		Intergenic		intergenic		0.00244499		0.000879507		na		na
	rs17807087		chr1		232652148		Intergenic		Intergenic		intergenic		0.141809		0.163588		na		na
	rs10495335		chr1		232688945		Intergenic		Intergenic		intergenic		0.0953545		0.0598065		na		na
	rs9424584		chr1		232704951		Intergenic		Intergenic		intergenic		0.00244499		0.00175901		na		na
	rs2814501		chr1		232775654		Intergenic		Intergenic		intergenic		0.00733496		0.000879507		na		na
	rs1353434		chr1		232860216		Intergenic		Intergenic		intergenic		0.00488998		0.0316623		na		na
	rs6424260		chr1		232910931		Intergenic		Intergenic		intergenic		0.00977995		0.0299033		na		na
	rs12085776		chr1		233069136		PCNX2		protein_coding		intronic		0.0244499		0.0246262		na		na
	rs6684705		chr1		233072821		PCNX2		protein_coding		intronic		0.246944		0.248021		na		na
	rs12087818		chr1		233219783		PCNX2		protein_coding		5upstream		0.00733496		0.0211082		na		na
	rs701179		chr1		233221138		PCNX2		protein_coding		intronic		0.00488998		0.0149516		na		na
	rs962787		chr1		233352996		MAP3K21		protein_coding		intronic		0.0195599		0.0430959		na		na
	rs4649219		chr1		233355018		MAP3K21		protein_coding		intronic		0.00488998		0.000879507		na		na
	rs1294318		chr1		233400430		Intergenic		Intergenic		intergenic		0.00244499		0.000879507		na		na
	rs4649314		chr1		233433998		Intergenic		Intergenic		intergenic		0.0195599		0.0457344		na		na
	rs1342047		chr1		233596889		Intergenic		Intergenic		intergenic		0.0513447		0.126649		na		na
	rs2795294		chr1		233614109		KCNK1		protein_coding		5utr		0.00977995		0.0378188		na		na
	rs1039128		chr1		233620319		KCNK1		protein_coding		intronic		0.0244499		0.0246262		na		na
	rs681828		chr1		233627155		KCNK1		protein_coding		intronic		0.0220049		0.0430959		na		na
	rs10910196		chr1		233636052		Intergenic		Intergenic		intergenic		0.0236842		0		na		na
	rs696867		chr1		233673365		KCNK1		3downstream		3downstream		0.0342298		0.0501319		na		na
	rs6661049		chr1		233798813		Intergenic		Intergenic		intergenic		0.00244499		0.0105541		na		na
	rs4649366		chr1		233875373		Intergenic		Intergenic		intergenic		0.0268949		0.0184697		na		na
	rs11802061		chr1		233928055		SLC35F3		protein_coding		intronic		0.127139		0.100264		na		na
	rs9435557		chr1		234082106		SLC35F3		protein_coding		intronic		0.00244499		0.0123131		na		na
	rs9435508		chr1		234148010		SLC35F3		protein_coding		intronic		0.00488998		0.00263852		na		na
	rs1543468		chr1		234212679		SLC35F3		protein_coding		intronic		0.0244499		0.168865		na		na
	rs7552944		chr1		234269813		SLC35F3		protein_coding		intronic		0.0342298		0.0395778		na		na
	rs561954		chr1		234298140		SLC35F3		protein_coding		intronic		0.0146699		0.0105541		na		na
	rs7532095		chr1		234593897		Intergenic		Intergenic		3downstream		0.0171149		0.0255057		na		na
	rs12068025		chr1		234603129		IRF2BP2		3downstream		3downstream		0.0440098		0.0686016		na		na
	rs673283		chr1		234656778		AL160408.1		lincRNA		non-coding		0.00733496		0.00527704		na		na
	rs2587530		chr1		234766193		Intergenic		Intergenic		intergenic		0.00977995		0.000879507		na		na
	rs2920596		chr1		234833424		Intergenic		Intergenic		5upstream		0.0315789		0		na		na
	rs12741130		chr1		234876298		Intergenic		Intergenic		intergenic		0.00244499		0.000879507		na		na
	rs7547668		chr1		235125574		TOMM20		protein_coding		intronic		0.0220049		0.0167106		na		na
	rs3806393		chr1		235329231		GGPS1		protein_coding		5upstream		0.00977995		0.0140721		na		na
	rs7554192		chr1		235359752		TBCE		protein_coding		intronic		0.0122249		0.0202287		na		na
	rs6429082		chr1		235436814		TBCE		protein_coding		intronic		0.0220049		0.0299033		na		na
	rs184108		chr1		235482844		B3GALNT2		protein_coding		intronic		0.0440098		0.0404573		na		na
	rs291388		chr1		235484709		B3GALNT2		protein_coding		intronic		0.0146699		0.0721196		na		na
	rs381674		chr1		235503936		B3GALNT2		protein_coding		intronic		0.0366748		0.0729991		na		na
	rs508208		chr1		235564516		GNG4		protein_coding		intronic		0.00488998		0.0175901		na		na
	rs2753329		chr1		235743683		LYST		protein_coding		intronic		0.00977995		0.0211082		na		na
	rs4660129		chr1		235930787		Intergenic		Intergenic		intergenic		0.0342298		0.0712401		na		na
	rs3820558		chr1		235981454		NID1		protein_coding		intronic		0.0146699		0.0114336		na		na
	rs2753443		chr1		236091734		Intergenic		Intergenic		intergenic		0.00488998		0.0307828		na		na
	rs16833290		chr1		236102365		Intergenic		Intergenic		intergenic		0.00244499		0.000879507		na		na
	rs4659628		chr1		236129551		Intergenic		Intergenic		intergenic		0.0171149		0.0149516		236128667		236129738
	rs911271		chr1		236146724		GPR137B		protein_coding		intronic		0.0146699		0.0105541		na		na
	rs10924691		chr1		236194091		GPR137B		protein_coding		intronic		0.00977995		0.000879507		na		na
	rs2492375		chr1		236272205		ERO1B		protein_coding		intronic		0.254279		0.408971		na		na
	rs10924993		chr1		236296485		Intergenic		Intergenic		intergenic		0.119804		0.256816		na		na
	rs1562200		chr1		236313505		Intergenic		Intergenic		intergenic		0.00977995		0.000879507		na		na
	rs1445295		chr1		236317736		Intergenic		Intergenic		intergenic		0.0977995		0.206684		na		na
	rs10925109		chr1		236357708		EDARADD		protein_coding		intronic		0.00244499		0.000879507		na		na
	rs1889069		chr1		236391135		EDARADD		protein_coding		intronic		0.0342298		0.057168		na		na
	rs592627		chr1		236404138		EDARADD		protein_coding		intronic		0.110024		0.120493		na		na
	rs582666		chr1		236435808		EDARADD		protein_coding		intronic		0.00733496		0.0782762		na		na
	rs7554436		chr1		236474797		Intergenic		Intergenic		intergenic		0.0263158		0		na		na
	rs2243527		chr1		236543480		LGALS8		protein_coding		intronic		0.00244499		0.000879507		na		na
	rs2799423		chr1		236584631		HEATR1		protein_coding		intronic		0.00488998		0.0958663		na		na
	rs1652207		chr1		236618178		Intergenic		Intergenic		intergenic		0.107579		0.1073		na		na
	rs819650		chr1		236640343		Intergenic		Intergenic		intergenic		0.00244499		0.000879507		na		na
	rs12030126		chr1		236649839		Intergenic		Intergenic		intergenic		0.0464548		0.0747581		na		na
	rs1253244		chr1		236675100		Intergenic		Intergenic		intergenic		0.00244499		0.000879507		na		na
	rs4659700		chr1		236684968		ACTN2		5upstream		5upstream		0.0220049		0.0228672		na		na
	rs1051251		chr1		236762730		ACTN2		protein_coding		3downstream		0.312958		0.324538		na		na
	rs883396		chr1		236833090		MTR		protein_coding		intronic		0.00977995		0.00263852		na		na
	rs3768141		chr1		236865209		MTR		protein_coding		intronic		0.173594		0.224274		na		na
	rs1770449		chr1		236874861		MTR		protein_coding		intronic		0.0611247		0.0369393		na		na
	rs3820571		chr1		236897133		MTR		protein_coding		intronic		0.0220049		0.0765172		na		na
	rs2490353		chr1		237179347		RYR2		protein_coding		intronic		0.0171149		0.0334213		na		na
	rs1362841		chr1		237229977		RYR2		protein_coding		intronic		0.0146699		0.0149516		na		na
	rs12024815		chr1		237294909		RYR2		protein_coding		intronic		0.0831296		0.184697		na		na
	rs10737816		chr1		237409616		RYR2		protein_coding		intronic		0.0268949		0.0562885		na		na
	rs2618721		chr1		237512164		RYR2		protein_coding		intronic		0.205379		0.239226		na		na
	rs2618666		chr1		237544877		RYR2		protein_coding		intronic		0.00488998		0.0105541		na		na
	rs7531957		chr1		237626356		RYR2		protein_coding		intronic		0.00244499		0.0140721		na		na
	rs11585501		chr1		237634152		RYR2		protein_coding		intronic		0.105263		0		na		na
	rs490057		chr1		237649376		RYR2		protein_coding		intronic		0.00733496		0.0949868		na		na
	rs489969		chr1		237649399		RYR2		protein_coding		intronic		0.0146699		0.0782762		na		na
	rs960472		chr1		237738070		RYR2		protein_coding		intronic		0.0195599		0.0316623		na		na
	rs10802632		chr1		237764921		RYR2		protein_coding		intronic		0.347188		0.4635		na		na
	rs4659818		chr1		237831657		RYR2		protein_coding		intronic		0.0513447		0.0527704		na		na
	rs2794813		chr1		237882290		AL359924.1		antisense		non-coding		0.0122249		0.000879507		na		na
	rs4319314		chr1		238033961		Intergenic		Intergenic		intergenic		0.0220049		0.0598065		na		na
	rs1338927		chr1		238154372		Intergenic		Intergenic		intergenic		0.0146699		0.0334213		na		na
	rs7544748		chr1		238418352		Intergenic		Intergenic		intergenic		0.00733496		0.0193492		na		na
	rs12064503		chr1		238456715		Intergenic		Intergenic		intergenic		0.0464548		0.0527704		na		na
	rs7550966		chr1		238463627		Intergenic		Intergenic		intergenic		0.0195599		0.0149516		na		na
	rs10802693		chr1		238476025		Intergenic		Intergenic		3downstream		0.00244499		0.000879507		na		na
	rs7552451		chr1		238496536		AL359551.1		lincRNA		non-coding		0.178484		0.2146		na		na
	rs7513497		chr1		238504109		AL359551.1		lincRNA		non-coding		0.0317848		0.0580475		na		na
	rs11811532		chr1		238520886		AL359551.1		lincRNA		non-coding		0.00733496		0.0228672		na		na
	rs6703775		chr1		238527798		AL359551.1		lincRNA		non-coding		0.0806846		0.102023		na		na
	rs508528		chr1		238539897		Intergenic		Intergenic		3downstream		0.0855746		0.109938		na		na
	rs12141866		chr1		238739702		Intergenic		Intergenic		intergenic		0.0317848		0.0316623		na		na
	rs6693951		chr1		238789009		Intergenic		Intergenic		intergenic		0.107579		0.0703606		na		na
	rs11811351		chr1		238986598		Intergenic		Intergenic		intergenic		0.00244499		0.0105541		na		na
	rs4659894		chr1		239008843		Intergenic		Intergenic		intergenic		0.0317848		0.055409		na		na
	rs1509691		chr1		239090306		Intergenic		Intergenic		intergenic		0.0146699		0.0123131		na		na
	rs17567797		chr1		239146099		Intergenic		Intergenic		intergenic		0.0342298		0.0518909		na		na
	rs1915247		chr1		239177621		Intergenic		Intergenic		intergenic		0.194737		0		na		na
	rs2820040		chr1		239273576		Intergenic		Intergenic		intergenic		0.0782396		0.0633245		na		na
	rs16838192		chr1		239289806		Intergenic		Intergenic		intergenic		0.0122249		0.0114336		na		na
	rs7515892		chr1		239291532		Intergenic		Intergenic		intergenic		0.00488998		0.0105541		na		na
	rs17583977		chr1		239311091		Intergenic		Intergenic		intergenic		0.00488998		0.000879507		na		na
	rs10495431		chr1		239312625		Intergenic		Intergenic		intergenic		0.00733496		0.000879507		na		na
	rs6661899		chr1		239328534		Intergenic		Intergenic		intergenic		0.00244499		0.0114336		na		na
	rs7548324		chr1		239424212		CHRM3		protein_coding		intronic		0.00488998		0.000879507		na		na
	rs12086449		chr1		239449514		CHRM3		protein_coding		intronic		0.0391198		0.0334213		na		na
	rs1992547		chr1		239551474		CHRM3		protein_coding		intronic		0.00244499		0.0114336		na		na
	rs12070319		chr1		239620789		CHRM3		protein_coding		intronic		0.107895		0		na		na
	rs12037424		chr1		239635112		CHRM3		protein_coding		intronic		0.00244499		0.000879507		na		na
	rs10802802		chr1		239746642		CHRM3		protein_coding		intronic		0.0537897		0.055409		na		na
	rs7528413		chr1		240182572		FMN2		protein_coding		intronic		0.0146699		0.0290237		na		na
	rs2124724		chr1		240190769		FMN2		protein_coding		intronic		0.0293399		0.05365		na		na
	rs6660298		chr1		240198122		FMN2		protein_coding		intronic		0.0391198		0.0422164		na		na
	rs1004076		chr1		240246320		FMN2		protein_coding		intronic		0.00244499		0.000879507		na		na
	rs10495463		chr1		240324247		FMN2		protein_coding		intronic		0.00488998		0.000879507		na		na
	rs10157903		chr1		240328263		FMN2		protein_coding		intronic		0.0317848		0.05365		na		na
	rs7552602		chr1		240346861		FMN2		protein_coding		intronic		0.00733496		0.0175901		na		na
	rs4412583		chr1		240365654		FMN2		protein_coding		intronic		0.00488998		0.0123131		na		na
	rs9287232		chr1		240369075		FMN2		protein_coding		intronic		0.00244499		0.00175901		na		na
	rs10926260		chr1		240442758		FMN2		protein_coding		intronic		0.0220049		0.0175901		na		na
	rs10754705		chr1		240450466		FMN2		protein_coding		intronic		0.00488998		0.00967458		na		na
	rs4659973		chr1		240473716		FMN2		protein_coding		intronic		0.00244499		0.00439754		na		na
	rs2185285		chr1		240511172		GREM2		protein_coding		intronic		0.0146699		0.0351803		na		na
	rs12122491		chr1		240520366		GREM2		protein_coding		intronic		0.00733496		0.00175901		na		na
	rs10495471		chr1		240542807		GREM2		protein_coding		intronic		0.00733496		0.000879507		na		na
	rs7525142		chr1		240579605		GREM2		protein_coding		intronic		0.00244499		0.00527704		na		na
	rs4659985		chr1		240600805		GREM2		protein_coding		intronic		0.0342298		0.0307828		na		na
	rs12123578		chr1		240607527		GREM2		protein_coding		intronic		0.0195599		0.0123131		na		na
	rs12126125		chr1		240620416		Intergenic		Intergenic		intergenic		0.0366748		0.0369393		na		na
	rs4625268		chr1		240725500		Intergenic		Intergenic		intergenic		0.00733496		0.0167106		na		na
	rs12076411		chr1		240728309		Intergenic		Intergenic		intergenic		0.00488998		0.000879507		na		na
	rs261833		chr1		240883605		RGS7		protein_coding		intronic		0.00244499		0.000879507		na		na
	rs12069867		chr1		240885422		RGS7		protein_coding		intronic		0.0635697		0.0527704		na		na
	rs2995381		chr1		240886061		RGS7		protein_coding		intronic		0.00733496		0.0299033		na		na
	rs187783		chr1		240889822		RGS7		protein_coding		intronic		0.00244499		0.00175901		na		na
	rs12751419		chr1		240894874		RGS7		protein_coding		intronic		0.0171149		0.0158311		na		na
	rs261827		chr1		240907071		RGS7		protein_coding		intronic		0.0415648		0.0360598		na		na
	rs984402		chr1		240952383		RGS7		protein_coding		intronic		0.00977995		0.0659631		na		na
	rs6682084		chr1		240971810		RGS7		protein_coding		intronic		0.00244499		0.000879507		na		na
	rs624331		chr1		241000624		RGS7		protein_coding		intronic		0.171149		0.0905893		na		na
	rs497743		chr1		241015644		RGS7		protein_coding		intronic		0.0733496		0.248901		na		na
	rs530479		chr1		241016898		RGS7		protein_coding		intronic		0.00244499		0.000879507		na		na
	rs9651083		chr1		241047168		RGS7		protein_coding		intronic		0.0562347		0.120493		na		na
	rs12059938		chr1		241055206		RGS7		protein_coding		intronic		0.0947368		0		na		na
	rs11578627		chr1		241176551		RGS7		protein_coding		intronic		0.00733496		0.000879507		na		na
	rs4659592		chr1		241209227		RGS7		protein_coding		intronic		0.00733496		0.0140721		na		na
	rs1915884		chr1		241220481		RGS7		protein_coding		intronic		0.0122249		0.0343008		na		na
	rs2686240		chr1		241236704		RGS7		protein_coding		intronic		0.00488998		0.0114336		na		na
	rs7511717		chr1		241265357		RGS7		protein_coding		intronic		0.00244499		0.00175901		na		na
	rs4659596		chr1		241276372		RGS7		protein_coding		intronic		0.0220049		0.0255057		na		na
	rs12140273		chr1		241379580		Intergenic		Intergenic		intergenic		0.00488998		0.0211082		na		na
	rs1557077		chr1		241386942		Intergenic		Intergenic		intergenic		0.00244499		0.000879507		na		na
	rs3014554		chr1		241432793		AL359764.1		lincRNA		non-coding		0.00488998		0.000879507		na		na
	rs10926507		chr1		241531114		KMO		5upstream		5upstream		0.00977995		0.0167106		na		na
	rs1932441		chr1		241539922		KMO		protein_coding		intronic		0.0122249		0.00527704		na		na
	rs3765821		chr1		241630929		OPN3		protein_coding		intronic		0.0635697		0.124011		na		na
	rs9428513		chr1		241686357		WDR64		protein_coding		intronic		0.00244499		0.000879507		na		na
	rs6696527		chr1		241762848		WDR64		protein_coding		intronic		0.0415648		0.0369393		na		na
	rs1342872		chr1		241816920		Intergenic		Intergenic		intergenic		0.00488998		0.000879507		na		na
	rs11582266		chr1		242161097		PLD5		protein_coding		intronic		0.00244499		0.0211082		na		na
	rs12144712		chr1		242178017		PLD5		protein_coding		intronic		0.00244499		0.00967458		na		na
	rs11809579		chr1		242181093		PLD5		protein_coding		intronic		0.00488998		0.000879507		na		na
	rs12136842		chr1		242181324		PLD5		protein_coding		intronic		0.00244499		0.000879507		na		na
	rs10449290		chr1		242194036		PLD5		protein_coding		intronic		0.00244499		0.0149516		na		na
	rs6690415		chr1		242211693		PLD5		protein_coding		intronic		0.0195599		0.0193492		na		na
	rs2033665		chr1		242226385		PLD5		protein_coding		intronic		0.0586797		0.10642		na		na
	rs6429346		chr1		242298706		PLD5		protein_coding		intronic		0.193154		0.131047		na		na
	rs10754763		chr1		242374310		PLD5		protein_coding		intronic		0.00244499		0.000879507		na		na
	rs7547268		chr1		242375741		PLD5		protein_coding		intronic		0.0904645		0.181179		na		na
	rs6694290		chr1		242375770		PLD5		None		intergenic		0.0394737		0.0765172		na		na
	rs12138275		chr1		242379477		PLD5		protein_coding		intronic		0.0268949		0.0395778		na		na
	rs2196826		chr1		242383031		PLD5		protein_coding		intronic		0.00977995		0.0395778		na		na
	rs2654882		chr1		242444281		PLD5		protein_coding		intronic		0.00977995		0.0114336		na		na
	rs1473576		chr1		242455638		PLD5		protein_coding		intronic		0.00733496		0.00967458		na		na
	rs10926744		chr1		242456523		PLD5		protein_coding		intronic		0.00733496		0.0114336		na		na
	rs6702736		chr1		242468747		PLD5		protein_coding		intronic		0.00733496		0.0237467		na		na
	rs12120046		chr1		242469763		PLD5		protein_coding		intronic		0.0171149		0.00439754		na		na
	rs6429357		chr1		242469957		PLD5		protein_coding		intronic		0.00488998		0.000879507		na		na
	rs10803047		chr1		242490210		PLD5		protein_coding		intronic		0.0122249		0.0290237		na		na
	rs2809992		chr1		242510123		PLD5		protein_coding		intronic		0.00244499		0.000879507		na		na
	rs2654897		chr1		242514276		PLD5		protein_coding		intronic		0.0146699		0.0290237		na		na
	rs1039527		chr1		242547392		Intergenic		Intergenic		intergenic		0.00488998		0.0167106		na		na
	rs10926767		chr1		242553866		Intergenic		Intergenic		intergenic		0.0122249		0.0167106		na		na
	rs7547784		chr1		242582220		Intergenic		Intergenic		intergenic		0.0268949		0.0378188		na		na
	rs6429365		chr1		242600878		Intergenic		Intergenic		intergenic		0.0488998		0.121372		na		na
	rs2880538		chr1		242611062		Intergenic		Intergenic		intergenic		0.00977995		0.0175901		na		na
	rs1316440		chr1		242628408		Intergenic		Intergenic		intergenic		0.00977995		0.0140721		na		na
	rs10803065		chr1		242645194		Intergenic		Intergenic		intergenic		0.0220049		0.0202287		na		na
	rs1360674		chr1		242647733		Intergenic		Intergenic		intergenic		0.00244499		0.000879507		na		na
	rs10926819		chr1		242677606		Intergenic		Intergenic		intergenic		0.00488998		0.000879507		na		na
	rs12127991		chr1		242692480		Intergenic		Intergenic		intergenic		0.00488998		0.00967458		na		na
	rs10436949		chr1		242758339		Intergenic		Intergenic		intergenic		0.00488998		0.000879507		na		na
	rs9943068		chr1		242782867		Intergenic		Intergenic		intergenic		0.00244499		0.0263852		na		na
	rs10926856		chr1		242796734		Intergenic		Intergenic		intergenic		0.0244499		0.0175901		na		na
	rs4658859		chr1		242833515		Intergenic		Intergenic		intergenic		0.0122249		0.060686		na		na
	rs1333691		chr1		242842684		Intergenic		Intergenic		intergenic		0.00488998		0.000879507		na		na
	rs10803102		chr1		242951360		Intergenic		Intergenic		intergenic		0.232274		0.165347		na		na
	rs12026408		chr1		243203503		CEP170		protein_coding		intronic		0.146699		0.274406		na		na
	rs10754800		chr1		243290781		SDCCAG8		protein_coding		intronic		0.00244499		0.0123131		na		na
	rs11810833		chr1		243453886		SDCCAG8		protein_coding		intronic		0.139364		0.201407		na		na
	rs10927026		chr1		243484195		SDCCAG8		protein_coding		intronic		0.0733496		0.0501319		na		na
	rs1121276		chr1		243547105		AKT3		protein_coding		intronic		0.00977995		0.00175901		na		na
	rs320309		chr1		243617872		AKT3		protein_coding		intronic		0.00488998		0.000879507		na		na
	rs320332		chr1		243634497		AKT3		protein_coding		intronic		0.0733496		0.0202287		na		na
	rs559080		chr1		243932745		AL591885.1		lincRNA		non-coding		0.00244499		0.000879507		na		na
	rs472967		chr1		243986781		AL591885.1		lincRNA		non-coding		0.144254		0.127529		na		na
	rs10429923		chr1		244227190		Intergenic		Intergenic		intergenic		0.0268949		0.0404573		na		na
	rs515513		chr1		244285051		Intergenic		Intergenic		intergenic		0.00488998		0.0131926		na		na
	rs10803196		chr1		244313453		Intergenic		Intergenic		intergenic		0.00733496		0.0131926		na		na
	rs12059907		chr1		244316615		Intergenic		Intergenic		intergenic		0.0366748		0.0202287		na		na
	rs10927197		chr1		244339827		Intergenic		Intergenic		intergenic		0.149144		0.0800352		na		na
	rs10927219		chr1		244368377		C1orf100		protein_coding		intronic		0.00488998		0.000879507		na		na
	rs3101457		chr1		244369912		C1orf100		protein_coding		intronic		0.00733496		0.0510114		na		na
	rs3101456		chr1		244371479		C1orf100		protein_coding		intronic		0.0562347		0.175022		na		na
	rs3123710		chr1		244381516		C1orf100		protein_coding		intronic		0.00244499		0.0149516		na		na
	rs12564773		chr1		244595310		CATSPERE		protein_coding		intronic		0.0929095		0.0941073		na		na
	rs3795478		chr1		244710251		DESI2		3downstream		3downstream		0.0782396		0.167986		na		na
	rs6663759		chr1		244746138		Intergenic		Intergenic		intergenic		0.00488998		0.00175901		na		na
	rs1969018		chr1		244867476		Intergenic		Intergenic		intergenic		0.0366748		0.0299033		na		na
	rs6429500		chr1		244886134		Intergenic		Intergenic		intergenic		0.181579		0		na		na
	rs4658436		chr1		245113071		EFCAB2		protein_coding		intronic		0.00244499		0.000879507		na		na
	rs7538816		chr1		245113192		EFCAB2		protein_coding		intronic		0.00733496		0.0114336		na		na
	rs4658702		chr1		245126809		EFCAB2		protein_coding		3utr		0.00733496		0.000879507		na		na
	rs4489540		chr1		245140607		Intergenic		Intergenic		intergenic		0.0733496		0.0492524		na		na
	rs6428902		chr1		245192493		KIF26B		protein_coding		intronic		0.00488998		0.0149516		na		na
	rs1148920		chr1		245419982		KIF26B		protein_coding		intronic		0.0635697		0.0817942		na		na
	rs10924216		chr1		245500217		KIF26B		protein_coding		intronic		0.0268949		0.0299033		na		na
	rs7513390		chr1		245582225		KIF26B		protein_coding		intronic		0.00488998		0.000879507		na		na
	rs10802234		chr1		245644793		KIF26B		protein_coding		intronic		0.00488998		0.0175901		na		na
	rs10158765		chr1		245648344		KIF26B		protein_coding		intronic		0.158924		0.109059		na		na
	rs12735597		chr1		245653682		KIF26B		protein_coding		intronic		0.00244499		0.000879507		na		na
	rs12141074		chr1		245724139		Intergenic		Intergenic		intergenic		0.00733496		0.0193492		na		na
	rs1934574		chr1		245735397		Intergenic		Intergenic		intergenic		0.00977995		0.0211082		na		na
	rs12088171		chr1		245837732		SMYD3		protein_coding		intronic		0.00488998		0.000879507		na		na
	rs10924351		chr1		245838901		SMYD3		protein_coding		intronic		0.0122249		0.0114336		na		na
	rs10802282		chr1		245840236		SMYD3		protein_coding		intronic		0.00488998		0.000879507		na		na
	rs9660719		chr1		245840369		SMYD3		protein_coding		intronic		0.00244499		0.000879507		na		na
	rs10924369		chr1		245868570		SMYD3		protein_coding		intronic		0.00244499		0.00175901		na		na
	rs10924375		chr1		245880779		SMYD3		protein_coding		intronic		0.00733496		0.000879507		na		na
	rs4654068		chr1		245895607		SMYD3		protein_coding		intronic		0.00733496		0.000879507		na		na
	rs4654071		chr1		245924271		SMYD3		protein_coding		intronic		0.00488998		0.000879507		na		na
	rs1933525		chr1		245933936		SMYD3		protein_coding		intronic		0.00244499		0.000879507		na		na
	rs7355113		chr1		245934682		SMYD3		protein_coding		intronic		0.0440098		0.138962		na		na
	rs4390144		chr1		245939896		SMYD3		protein_coding		intronic		0.00488998		0.0263852		na		na
	rs6695279		chr1		245954748		SMYD3		protein_coding		intronic		0.00244499		0.00175901		na		na
	rs2153028		chr1		245964475		SMYD3		protein_coding		intronic		0.00244499		0.000879507		na		na
	rs1416089		chr1		246076168		SMYD3		protein_coding		intronic		0.0317848		0.0677221		na		na
	rs7531193		chr1		246177929		SMYD3		protein_coding		intronic		0.0391198		0.0677221		na		na
	rs997871		chr1		246330027		SMYD3		protein_coding		intronic		0.0122249		0.0228672		na		na
	rs10802395		chr1		246354417		SMYD3		protein_coding		intronic		0.0552632		0		na		na
	rs10924727		chr1		246423539		SMYD3		protein_coding		intronic		0.00488998		0.0501319		na		na
	rs1034250		chr1		246454612		SMYD3		protein_coding		intronic		0.0122249		0.0158311		na		na
	rs10924772		chr1		246533294		Intergenic		Intergenic		intergenic		0.00488998		0.000879507		na		na
	rs3120701		chr1		246542837		TFB2M		protein_coding		intronic		0.00733496		0.0158311		na		na
	rs12750641		chr1		246559611		TFB2M		protein_coding		intronic		0.00244499		0.0615655		na		na
	rs3007410		chr1		246578855		CNST		protein_coding		intronic		0.00488998		0.000879507		na		na
	rs3007405		chr1		246607407		CNST		protein_coding		intronic		0.0562347		0.104661		na		na
	rs3124078		chr1		246624729		CNST		protein_coding		intronic		0.00244499		0.000879507		na		na
	rs4130648		chr1		246666314		CNST		protein_coding		3utr		0.00488998		0.000879507		na		na
	rs3795472		chr1		246666571		CNST		protein_coding		3utr		0.244499		0.379947		na		na
	rs3795471		chr1		246666991		CNST		protein_coding		3utr		0.0146699		0.0184697		na		na
	rs9426257		chr1		246672491		Intergenic		Intergenic		intergenic		0.0342298		0.0193492		na		na
	rs6683786		chr1		246676921		Intergenic		Intergenic		intergenic		0.00733496		0.0131926		na		na
	rs4072061		chr1		246680013		Intergenic		Intergenic		5upstream		0.0122249		0.0316623		na		na
	rs10802432		chr1		246691560		AL591848.2		lincRNA		non-coding		0.0391198		0.0765172		na		na
	rs10802434		chr1		246695880		Intergenic		Intergenic		intergenic		0.0684597		0.103782		na		na
	rs4926462		chr1		246804597		KIF28P		transcribed_unitary_pseudogene		non-coding		0.00244499		0.0149516		na		na
	rs10924845		chr1		246827792		KIF28P		transcribed_unitary_pseudogene		non-coding		0.00244499		0.000879507		na		na
	rs10924852		chr1		246831604		KIF28P		transcribed_unitary_pseudogene		non-coding		0.00244499		0.000879507		na		na
	rs6688227		chr1		246847432		AHCTF1		protein_coding		intronic		0.00733496		0.000879507		na		na
	rs1630829		chr1		246860564		AHCTF1		protein_coding		intronic		0.00977995		0.00967458		na		na
	rs12068067		chr1		246862636		AHCTF1		protein_coding		intronic		0.0342298		0.0343008		na		na
	rs11582097		chr1		246871729		AHCTF1		protein_coding		intronic		0.00488998		0.000879507		na		na
	rs1472275		chr1		246891228		AHCTF1		protein_coding		intronic		0.0342298		0.0351803		na		na
	rs1691241		chr1		246904829		AHCTF1		protein_coding		intronic		0.00977995		0.0158311		na		na
	rs1892116		chr1		246917020		AHCTF1		protein_coding		intronic		0.00244499		0.000879507		na		na
	rs2642977		chr1		246929076		AHCTF1		protein_coding		intronic		0.00977995		0.0184697		na		na
	rs1691230		chr1		246943698		ZNF695		3downstream		3downstream		0.00244499		0.0123131		na		na
	rs2172795		chr1		247043073		ZNF670-ZNF695		protein_coding		intronic		0.00488998		0.00175901		na		na
	rs10924903		chr1		247069854		ZNF670-ZNF695		protein_coding		intronic		0.00977995		0.111697		na		na
	rs12133763		chr1		247089381		Intergenic		Intergenic		intergenic		0.141809		0.109059		na		na
	rs10924924		chr1		247120018		FGFR3P6		processed_pseudogene		non-coding		0.00488998		0.0211082		na		na
	rs1778539		chr1		247255164		VN1R5		5upstream		5upstream		0.198044		0.138962		na		na
	rs1192832		chr1		247292594		Intergenic		Intergenic		intergenic		0.0757946		0.0439754		na		na
	rs12023326		chr1		247307819		ZNF496		protein_coding		intronic		0.00488998		0.0114336		na		na
	rs10924989		chr1		247337348		Intergenic		Intergenic		intergenic		0.00244499		0.000879507		na		na
	rs1954187		chr1		247361661		Intergenic		Intergenic		intergenic		0.0122249		0.0255057		na		na
	rs10802486		chr1		247374386		Intergenic		Intergenic		intergenic		0.00488998		0.0580475		na		na
	rs12133212		chr1		247404630		Intergenic		Intergenic		intergenic		0.0195599		0.0299033		na		na
	rs4925659		chr1		247440161		NLRP3		protein_coding		intronic		0.00733496		0.0290237		na		na
	rs11577737		chr1		247494246		OR2W5		3downstream		3downstream		0.0366748		0.0307828		na		na
	rs3934418		chr1		247597844		AL606804.1		antisense		non-coding		0.0880196		0.124011		na		na
	rs28620741		chr1		247677482		AL390860.1		antisense		non-coding		0.0391198		0.0149516		na		na
	rs841164		chr1		247746981		AL390860.1		antisense		non-coding		0.00244499		0.000879507		na		na
	rs10736372		chr1		247814118		OR14A16		3downstream		3downstream		0.0366748		0.0765172		na		na
	rs4925724		chr1		247828307		HSD17B7P1		processed_pseudogene		non-coding		0.00488998		0.000879507		na		na
	rs11204519		chr1		247832998		Intergenic		Intergenic		3downstream		0.0146699		0.0272647		na		na
	rs4925572		chr1		247863850		TRIM58		protein_coding		intronic		0.00488998		0.000879507		na		na
	rs4451578		chr1		247974915		OR2L9P		unprocessed_pseudogene		non-coding		0.00244499		0.0483729		na		na
	rs10888312		chr1		248077997		OR2L13		intronic		intergenic		0.0146699		0.0105541		na		na
	rs6669478		chr1		248103253		Intergenic		Intergenic		intergenic		0.286064		0.223395		na		na
	rs4916121		chr1		248268701		Intergenic		Intergenic		3downstream		0.0831296		0.138962		na		na
	rs10788764		chr1		248275904		OR2T33		protein_coding		intronic		0.0171149		0.0430959		na		na
	rs4430369		chr1		248301028		OR2T12		protein_coding		intronic		0.0268949		0.0307828		na		na
	rs6700947		chr1		248387902		OR2T6		protein_coding		coding		0.00244499		0.00527704		na		na
	rs4307600		chr1		248810964		SH3BP5L		protein_coding		intronic		0.110024		0.0817942		na		na
	rs10904086		chr10		385221		DIP2C		protein_coding		intronic		0.00244499		0.0281442		na		na
	rs816646		chr10		546343		DIP2C		protein_coding		intronic		0.00977995		0.0263852		na		na
	rs11253277		chr10		604706		DIP2C		protein_coding		intronic		0.00244499		0.00967458		na		na
	rs1769236		chr10		688289		DIP2C		protein_coding		intronic		0.0220049		0.0325418		na		na
	rs10904571		chr10		804822		LARP4B		3downstream		3downstream		0.00488998		0.000879507		na		na
	rs7920922		chr10		982239		AL359878.1		processed_transcript		non-coding		0.0244499		0.0395778		na		na
	rs1285		chr10		1040176		IDI2-AS1		antisense		non-coding		0.0171149		0.0351803		na		na
	rs7075141		chr10		1045255		IDI1		protein_coding		intronic		0.0220049		0.0343008		na		na
	rs4519019		chr10		1070354		WDR37		protein_coding		intronic		0.0236842		0		na		na
	rs2387217		chr10		1070731		WDR37		protein_coding		intronic		0.0464548		0.0360598		na		na
	rs11250283		chr10		1137799		Intergenic		Intergenic		intergenic		0.0317848		0.00791557		na		na
	rs4880779		chr10		1164101		LINC00200		ncRNA		non-coding		0.184211		0		na		na
	rs12771555		chr10		1173073		Intergenic		Intergenic		intergenic		0.00244499		0.000879507		na		na
	rs10903375		chr10		1180536		Intergenic		Intergenic		intergenic		0.205263		0		na		na
	rs4880487		chr10		1200943		ADARB2		protein_coding		intronic		0.0464548		0.0510114		na		na
	rs10794730		chr10		1201082		ADARB2		protein_coding		intronic		0.00244499		0.000879507		na		na
	rs2279780		chr10		1210220		ADARB2		protein_coding		intronic		0.0464548		0.0492524		na		na
	rs10903395		chr10		1216861		Intergenic		Intergenic		intergenic		0.0394737		0		na		na
	rs34569413		chr10		1217444		ADARB2		protein_coding		intronic		0.139364		0.17854		na		na
	rs10903396		chr10		1218030		Intergenic		Intergenic		intergenic		0.0421053		0		na		na
	rs3793735		chr10		1240765		ADARB2		protein_coding		intronic		0.0684597		0.0932278		na		na
	rs17156146		chr10		1280422		ADARB2		protein_coding		intronic		0.0184211		0		na		na
	rs1007147		chr10		1308893		ADARB2		protein_coding		intronic		0.249389		0.236588		na		na
	rs2242422		chr10		1317897		ADARB2		protein_coding		intronic		0.00244499		0.000879507		na		na
	rs7908181		chr10		1324693		ADARB2		protein_coding		intronic		0.00488998		0.0184697		na		na
	rs2805562		chr10		1325319		ADARB2		protein_coding		intronic		0.00244499		0.000879507		na		na
	rs884949		chr10		1329415		ADARB2		protein_coding		intronic		0.0122249		0.00967458		na		na
	rs2387653		chr10		1365631		ADARB2		protein_coding		intronic		0.0789474		0		na		na
	rs2805535		chr10		1418237		ADARB2		protein_coding		intronic		0.00244499		0.00263852		na		na
	rs11250544		chr10		1465765		ADARB2		protein_coding		intronic		0.0220049		0.0316623		na		na
	rs12782764		chr10		1467463		ADARB2		protein_coding		intronic		0.00488998		0.00175901		na		na
	rs12778089		chr10		1468013		ADARB2		protein_coding		intronic		0.00244499		0.00351803		na		na
	rs2176377		chr10		1482214		ADARB2		protein_coding		intronic		0.00733496		0.0123131		na		na
	rs2813352		chr10		1548061		ADARB2		protein_coding		intronic		0.0317848		0.0202287		na		na
	rs4880882		chr10		1588417		ADARB2		protein_coding		intronic		0.00977995		0.00527704		na		na
	rs1874995		chr10		1614989		ADARB2		protein_coding		intronic		0.00244499		0.000879507		na		na
	rs4880888		chr10		1619432		ADARB2		protein_coding		intronic		0.0635697		0.130167		na		na
	rs10082419		chr10		1623016		ADARB2		protein_coding		intronic		0.00977995		0.0175901		na		na
	rs7086346		chr10		1623626		ADARB2		protein_coding		intronic		0.00488998		0.000879507		na		na
	rs11250686		chr10		1635384		ADARB2		protein_coding		intronic		0.105263		0		na		na
	rs4880531		chr10		1684984		ADARB2		protein_coding		intronic		0.00244499		0.0167106		na		na
	rs3750683		chr10		1737304		ADARB2		protein_coding		5utr		0.0447368		0		na		na
	rs12570664		chr10		1774104		Intergenic		Intergenic		intergenic		0.168704		0.146878		na		na
	rs3861053		chr10		1801806		Intergenic		Intergenic		intergenic		0.273839		0.0545295		na		na
	rs12569978		chr10		1820874		Intergenic		Intergenic		intergenic		0.0733496		0.0474934		na		na
	rs6560772		chr10		1830532		Intergenic		Intergenic		intergenic		0.0244499		0.00527704		na		na
	rs4880537		chr10		1849532		Intergenic		Intergenic		intergenic		0.105263		0		na		na
	rs10903569		chr10		1855528		Intergenic		Intergenic		intergenic		0.00244499		0.000879507		na		na
	rs10903594		chr10		1909529		Intergenic		Intergenic		intergenic		0.00488998		0.000879507		na		na
	rs2387960		chr10		1972657		Intergenic		Intergenic		intergenic		0.152632		0		na		na
	rs12257303		chr10		1980822		Intergenic		Intergenic		intergenic		0.0315789		0		na		na
	rs11250988		chr10		2007474		LINC00700		lincRNA		non-coding		0.00244499		0.0193492		na		na
	rs10794833		chr10		2026864		Intergenic		Intergenic		intergenic		0.0122249		0.0360598		na		na
	rs7083890		chr10		2080204		Intergenic		Intergenic		intergenic		0.0894737		0		na		na
	rs7924123		chr10		2084130		Intergenic		Intergenic		intergenic		0.00244499		0.000879507		na		na
	rs4880555		chr10		2106238		Intergenic		Intergenic		intergenic		0.156479		0.153914		na		na
	rs12769468		chr10		2188816		Intergenic		Intergenic		intergenic		0.0263158		0		na		na
	rs10903700		chr10		2223758		Intergenic		Intergenic		intergenic		0.00244499		0.000879507		na		na
	rs10903715		chr10		2252560		Intergenic		Intergenic		intergenic		0.00488998		0.000879507		na		na
	rs10903705		chr10		2271111		Intergenic		Intergenic		intergenic		0.0342105		0		na		na
	rs1547290		chr10		2287865		Intergenic		Intergenic		intergenic		0.0210526		0		na		na
	rs1570951		chr10		2313814		LINC00701		lincRNA		non-coding		0.00977995		0.0395778		na		na
	rs10751864		chr10		2322896		Intergenic		Intergenic		intergenic		0.0315789		0		na		na
	rs11251187		chr10		2350048		Intergenic		Intergenic		intergenic		0.0855746		0.0976253		na		na
	rs11251166		chr10		2367939		Intergenic		Intergenic		intergenic		0.126316		0		na		na
	rs17158243		chr10		2395768		Intergenic		Intergenic		intergenic		0.0293399		0.0378188		na		na
	rs826479		chr10		2397652		Intergenic		Intergenic		intergenic		0.0146699		0.0105541		na		na
	rs7069544		chr10		2403369		Intergenic		Intergenic		intergenic		0.00244499		0.000879507		na		na
	rs2638449		chr10		2405217		Intergenic		Intergenic		intergenic		0.00488998		0.00967458		na		na
	rs10903763		chr10		2426214		Intergenic		Intergenic		intergenic		0.202934		0.367634		na		na
	rs17158394		chr10		2476938		LINC02645		non		intergenic		0.00244499		0.000879507		na		na
	rs9419445		chr10		2487134		LINC02645		non		intergenic		0.00733496		0.00175901		na		na
	rs2388097		chr10		2523893		AL713851.1		lincRNA		non-coding		0.0220049		0.0334213		na		na
	rs2388273		chr10		2560223		AL713851.1		lincRNA		non-coding		0.0342298		0.0721196		na		na
	rs4344386		chr10		2562176		AL713851.1		lincRNA		non-coding		0.00244499		0.0290237		na		na
	rs10794929		chr10		2610955		Intergenic		Intergenic		intergenic		0.224939		0.3219		2610832		2611469
	rs10903834		chr10		2634107		Intergenic		Intergenic		intergenic		0.00488998		0.000879507		na		na
	rs17158834		chr10		2690472		Intergenic		Intergenic		intergenic		0.0684597		0.28584		na		na
	rs1008859		chr10		2695046		Intergenic		Intergenic		intergenic		0.0171149		0.0747581		na		na
	rs6601863		chr10		2697414		Intergenic		Intergenic		intergenic		0.00977995		0.00351803		na		na
	rs7914704		chr10		2732175		Intergenic		Intergenic		intergenic		0.00488998		0.000879507		2732009		2732296
	rs4634992		chr10		2779999		Intergenic		Intergenic		intergenic		0.00488998		0.00175901		na		na
	rs10903886		chr10		2853169		Intergenic		Intergenic		intergenic		0.251834		0.208443		na		na
	rs7081289		chr10		2867344		Intergenic		Intergenic		intergenic		0.0289474		0		na		na
	rs3740607		chr10		3147188		PITRM1		protein_coding		intronic		0.00977995		0.0299033		na		na
	rs2814918		chr10		3224103		AL451164.2		lincRNA		non-coding		0.00244499		0.00967458		na		na
	rs7084176		chr10		3231358		Intergenic		Intergenic		3downstream		0.0220049		0.0360598		na		na
	rs11251793		chr10		3240546		AL451164.1		lincRNA		non-coding		0.00244499		0.000879507		na		na
	rs1359526		chr10		3348790		LOC105376360		non		intergenic		0.00244499		0.000879507		na		na
	rs11251898		chr10		3452694		LOC105376360		non		intergenic		0.0733496		0.0721196		na		na
	rs1890073		chr10		3453190		LOC105376360		non		intergenic		0.0464548		0.0430959		na		na
	rs11594791		chr10		3517409		LOC105376360		non		intergenic		0.00488998		0.000879507		na		na
	rs488535		chr10		3587716		LOC105376360		non		intergenic		0.00244499		0.0140721		na		na
	rs17135476		chr10		3606909		LOC105376360		non		intergenic		0.00488998		0.0123131		na		na
	rs7895630		chr10		3695911		LOC105376360		None		intergenic		0.0631579		0		na		na
	rs2129445		chr10		3704583		LOC105376360		non		intergenic		0.251834		0.308707		na		na
	rs2148188		chr10		3985959		Intergenic		Intergenic		intergenic		0.0977995		0.0976253		na		na
	rs7898425		chr10		3999496		Intergenic		Intergenic		intergenic		0.0368421		0		na		na
	rs9664331		chr10		4038347		Intergenic		Intergenic		intergenic		0.0184211		0		na		na
	rs6601810		chr10		4097894		Intergenic		Intergenic		intergenic		0.0684597		0.0615655		na		na
	rs17269169		chr10		4306204		Intergenic		Intergenic		intergenic		0.00733496		0.0140721		na		na
	rs11814820		chr10		4382760		LINC00703		ncRNA		non-coding		0.0342105		0		na		na
	rs7089894		chr10		4424936		AC022535.1		lincRNA		non-coding		0.0171149		0.0290237		na		na
	rs1751277		chr10		4434217		Intergenic		Intergenic		intergenic		0.00244499		0.00967458		na		na
	rs11252574		chr10		4516608		Intergenic		Intergenic		3downstream		0.0122249		0.0149516		na		na
	rs313479		chr10		4533850		Intergenic		Intergenic		intergenic		0.00977995		0.0114336		na		na
	rs2895006		chr10		4593862		Intergenic		Intergenic		intergenic		0.232274		0.149516		na		na
	rs12775823		chr10		4605077		Intergenic		Intergenic		intergenic		0.00733496		0.0131926		na		na
	rs9423544		chr10		4775773		Intergenic		Intergenic		intergenic		0.0611247		0.062445		na		na
	rs3924662		chr10		4887264		AKR1C6P		unprocessed_pseudogene		non-coding		0.0366748		0.0263852		na		na
	rs4881372		chr10		4990509		AKR1C2		protein_coding		intronic		0.200489		0.105541		na		na
	rs2096421		chr10		5055213		AKR1C3		protein_coding		intronic		0.202934		0.540018		na		na
	rs4881394		chr10		5071519		AKR1C3		protein_coding		intronic		0.286064		0.300792		na		na
	rs7901781		chr10		5077352		AKR1C3		protein_coding		intronic		0.00977995		0.0299033		na		na
	rs4881395		chr10		5077790		AKR1C3		protein_coding		intronic		0.0611247		0.110818		na		na
	rs3763676		chr10		5094307		AKR1C3		protein_coding		intronic		0.173594		0.0395778		na		na
	rs12413671		chr10		5313589		Intergenic		Intergenic		intergenic		0.0244499		0.105541		na		na
	rs4078293		chr10		5502227		Intergenic		Intergenic		intergenic		0.00488998		0.000879507		na		na
	rs9423652		chr10		5558177		Intergenic		Intergenic		intergenic		0.00488998		0.000879507		na		na
	rs4881479		chr10		5560917		Intergenic		Intergenic		intergenic		0.0293399		0.0131926		na		na
	rs4747897		chr10		5600795		Intergenic		Intergenic		intergenic		0.0268949		0.0721196		na		na
	rs12262126		chr10		5618776		Intergenic		Intergenic		intergenic		0.0842105		0		na		na
	rs3750645		chr10		5640107		ASB13		protein_coding		3utr		0.00244499		0.00351803		na		na
	rs3750642		chr10		5641686		ASB13		protein_coding		intronic		0.0289474		0		na		na
	rs10905799		chr10		5646324		ASB13		protein_coding		intronic		0.0146699		0.0800352		na		na
	rs3763698		chr10		5668394		ASB13		5upstream		5upstream		0.0122249		0.0290237		na		na
	rs10508295		chr10		5709681		FAM208B		protein_coding		intronic		0.0953545		0.057168		na		na
	rs1418739		chr10		5711774		FAM208B		protein_coding		intronic		0.00244499		0.000879507		na		na
	rs4406717		chr10		5838103		GDI2		protein_coding		intronic		0.166259		0.0255057		na		na
	rs7071536		chr10		5861555		ANKRD16		3downstream		3downstream		0.00244499		0.00967458		na		na
	rs12359473		chr10		5865641		ANKRD16		protein_coding		intronic		0.0684597		0.058927		na		na
	rs628844		chr10		5882519		ANKRD16		protein_coding		intronic		0.00733496		0.0149516		na		na
	rs8177732		chr10		5954797		IL15RA		protein_coding		intronic		0.0184211		0		na		na
	rs2296141		chr10		5956696		IL15RA		protein_coding		3downstream		0.105263		0		na		na
	rs8177655		chr10		5973156		IL15RA		protein_coding		intronic		0.0122249		0.00879507		na		na
	rs8177600		chr10		5983100		Intergenic		Intergenic		intergenic		0.00488998		0.00351803		na		na
	rs11598704		chr10		5993186		Intergenic		Intergenic		intergenic		0.00733496		0.0272647		na		na
	rs10795733		chr10		6001515		Intergenic		Intergenic		intergenic		0.0782396		0.0870712		na		na
	rs4750434		chr10		6423311		PRKCQ		None		intergenic		0.0289474		0		na		na
	rs602756		chr10		6424318		PRKCQ		None		intergenic		0.0631579		0		na		na
	rs7089504		chr10		6474365		PRKCQ		protein_coding		intronic		0.0317848		0.0378188		na		na
	rs1475420		chr10		6656134		Intergenic		Intergenic		intergenic		0.0195599		0.00967458		na		na
	rs12358653		chr10		6682978		AL158210.2		lincRNA		non-coding		0.00733496		0.0272647		na		na
	rs1475418		chr10		6690147		Intergenic		Intergenic		intergenic		0.0236842		0		na		na
	rs4748275		chr10		6710183		Intergenic		Intergenic		intergenic		0.0552632		0		na		na
	rs11254802		chr10		6846130		AL392086.2		lincRNA		non-coding		0.0684597		0.0659631		na		na
	rs1340035		chr10		6876247		AL392086.2		lincRNA		non-coding		0.00488998		0.00351803		na		na
	rs2501674		chr10		6895860		AL392086.1		lincRNA		non-coding		0.00733496		0.000879507		na		na
	rs946786		chr10		6954460		Intergenic		Intergenic		intergenic		0.339853		0.50044		na		na
	rs11255019		chr10		7126405		Intergenic		Intergenic		intergenic		0.00488998		0.064204		na		na
	rs10508325		chr10		7126441		Intergenic		Intergenic		intergenic		0.00488998		0.0325418		na		na
	rs942434		chr10		7195045		SFMBT2		protein_coding		intronic		0.0366748		0.0167106		na		na
	rs7076111		chr10		7275001		SFMBT2		protein_coding		intronic		0.0831296		0.0835532		na		na
	rs2256196		chr10		7478280		Intergenic		Intergenic		intergenic		0.00244499		0.000879507		na		na
	rs11255224		chr10		7597969		ITIH5		protein_coding		intronic		0.0220049		0.0211082		na		na
	rs10905203		chr10		7626674		ITIH5		protein_coding		intronic		0.188264		0.0809147		na		na
	rs7912419		chr10		7746532		ITIH2		protein_coding		intronic		0.00488998		0.000879507		na		na
	rs1244502		chr10		7835821		TAF3		protein_coding		intronic		0.00244499		0.000879507		na		na
	rs1758653		chr10		7843020		TAF3		protein_coding		intronic		0.0268949		0.0369393		na		na
	rs3858258		chr10		7947086		TAF3		protein_coding		intronic		0.210269		0.243624		na		na
	rs12778232		chr10		7988126		TAF3		protein_coding		intronic		0.00244499		0.000879507		na		na
	rs565371		chr10		8176106		Intergenic		Intergenic		intergenic		0.156479		0.229551		na		na
	rs1572599		chr10		8423180		AC025946.1		lincRNA		non-coding		0.0953545		0.0826737		na		na
	rs11255754		chr10		8571807		LOC105376398		3downstream		intergenic		0.00244499		0.00351803		na		na
	rs406742		chr10		8803978		Intergenic		Intergenic		intergenic		0.0317848		0.0430959		na		na
	rs11256069		chr10		9105769		Intergenic		Intergenic		intergenic		0.00244499		0.000879507		na		na
	rs1149923		chr10		9140753		Intergenic		Intergenic		intergenic		0.312958		0.299912		na		na
	rs1149952		chr10		9174993		Intergenic		Intergenic		intergenic		0.0268949		0.117854		na		na
	rs1242971		chr10		9212300		LOC101928272		non		intergenic		0.0122249		0.0316623		na		na
	rs1149978		chr10		9302718		Intergenic		Intergenic		intergenic		0.00488998		0.00175901		na		na
	rs972701		chr10		9430011		Intergenic		Intergenic		intergenic		0.0391198		0.0360598		na		na
	rs7072434		chr10		9516262		Intergenic		Intergenic		intergenic		0.00244499		0.0105541		na		na
	rs12412084		chr10		9600559		Intergenic		Intergenic		intergenic		0.0122249		0.0334213		na		na
	rs10752170		chr10		9643432		Intergenic		Intergenic		intergenic		0.00977995		0.0246262		na		na
	rs2153297		chr10		9868379		AL358214.1		lincRNA		non-coding		0.00488998		0.0193492		na		na
	rs4749908		chr10		9902196		Intergenic		Intergenic		intergenic		0.0146699		0.0378188		na		na
	rs1995578		chr10		9982723		Intergenic		Intergenic		intergenic		0.0391198		0.0650836		na		na
	rs10508379		chr10		9992248		Intergenic		Intergenic		intergenic		0.0195599		0.0439754		na		na
	rs11256406		chr10		10007024		Intergenic		Intergenic		intergenic		0.0631579		0		na		na
	rs10905673		chr10		10174410		ELOCP3		processed_pseudogene		non-coding		0.0855746		0.352682		na		na
	rs7083994		chr10		10186721		Intergenic		Intergenic		intergenic		0.00244499		0.000879507		na		na
	rs12258450		chr10		10298746		Intergenic		Intergenic		intergenic		0.112469		0.258575		na		na
	rs1572119		chr10		10359885		Intergenic		Intergenic		intergenic		0.0293399		0.0281442		na		na
	rs1359282		chr10		10482843		CELF2		None		intergenic		0.0236842		0		na		na
	rs11256688		chr10		10581464		CELF2		intronic		intergenic		0.00244499		0.000879507		na		na
	rs11256708		chr10		10612831		CELF2		intronic		intergenic		0.00244499		0.000879507		na		na
	rs17148556		chr10		10634311		CELF2		intronic		intergenic		0.00733496		0.0131926		na		na
	rs7474598		chr10		10737460		CELF2		intronic		intergenic		0.0171149		0.0211082		na		na
	rs12356893		chr10		10738932		CELF2		intronic		intergenic		0.0195599		0.0439754		na		na
	rs7919525		chr10		10798005		CELF2		intronic		5upstream		0.337408		0.42832		na		na
	rs867221		chr10		10813334		CELF2		protein_coding		intronic		0.0122249		0.00175901		na		na
	rs7090372		chr10		11033170		CELF2		protein_coding		intronic		0.0391198		0.05365		na		na
	rs2762540		chr10		11075599		CELF2		protein_coding		intronic		0.00244499		0.00263852		na		na
	rs2938021		chr10		11251009		CELF2		protein_coding		intronic		0.0710526		0		na		na
	rs7086168		chr10		11251815		CELF2		protein_coding		intronic		0.129584		0.171504		na		na
	rs1058348		chr10		11260382		CELF2		protein_coding		intronic		0.00244499		0.00175901		na		na
	rs2277216		chr10		11288613		CELF2		protein_coding		intronic		0.0447368		0		na		na
	rs12776250		chr10		11341025		CELF2		414196		intergenic		0.00244499		0.00263852		na		na
	rs3847427		chr10		11360048		Intergenic		Intergenic		intergenic		0.00244499		0.000879507		na		na
	rs4747905		chr10		11381458		Intergenic		Intergenic		intergenic		0.0244499		0.0263852		na		na
	rs7896972		chr10		11390648		Intergenic		Intergenic		intergenic		0.00244499		0.000879507		na		na
	rs2454777		chr10		11436705		Intergenic		Intergenic		intergenic		0.0537897		0.0598065		na		na
	rs2454781		chr10		11451714		Intergenic		Intergenic		intergenic		0.00977995		0.0167106		na		na
	rs6602504		chr10		11616595		Intergenic		Intergenic		intergenic		0.00977995		0.0114336		na		na
	rs11257202		chr10		11623332		Intergenic		Intergenic		intergenic		0.00244499		0.0334213		na		na
	rs7070729		chr10		11661428		Intergenic		Intergenic		intergenic		0.00244499		0.000879507		na		na
	rs7923065		chr10		11728172		Intergenic		Intergenic		intergenic		0.00488998		0.128408		na		na
	rs11257281		chr10		11729543		Intergenic		Intergenic		intergenic		0.00488998		0.0131926		na		na
	rs2055040		chr10		11738838		Intergenic		Intergenic		intergenic		0.00977995		0.0131926		na		na
	rs10795892		chr10		11780950		Intergenic		Intergenic		intergenic		0.0171149		0.0211082		na		na
	rs11597793		chr10		11795357		Intergenic		Intergenic		intergenic		0.00488998		0.000879507		na		na
	rs1359363		chr10		11804022		Intergenic		Intergenic		intergenic		0.0220049		0.0255057		na		na
	rs1998637		chr10		11831506		PROSER2		protein_coding		intronic		0.00733496		0.0167106		na		na
	rs7921553		chr10		11840555		PROSER2		protein_coding		intronic		0.0904645		0.058927		na		na
	rs4750126		chr10		11865861		PROSER2		protein_coding		intronic		0.00244499		0.000879507		na		na
	rs10795903		chr10		11871349		PROSER2		protein_coding		intronic		0.00244499		0.000879507		na		na
	rs4750133		chr10		11882645		PROSER2-AS1		antisense		non-coding		0.0171149		0.0378188		na		na
	rs11257397		chr10		11894591		PROSER2-AS1		antisense		non-coding		0.0146699		0.0131926		na		na
	rs11257426		chr10		11918603		UPF2		3downstream		3downstream		0.00733496		0.00439754		na		na
	rs11257429		chr10		11924017		UPF2		protein_coding		intronic		0.207824		0.459982		na		na
	rs3740023		chr10		11979313		UPF2		protein_coding		intronic		0.00244499		0.000879507		na		na
	rs12570214		chr10		12123248		DHTKD1		3downstream		3downstream		0.0415648		0.0941073		na		na
	rs11257552		chr10		12129741		MIR548AK		ncRNA		non-coding		0.107895		0		na		na
	rs6686		chr10		12167753		SEC61A2		protein_coding		intronic		0.139364		0.585752		na		na
	rs1996525		chr10		12193026		NUDT5		protein_coding		intronic		0.0122249		0.159191		na		na
	rs11257590		chr10		12196611		CDC123		protein_coding		5upstream		0.00244499		0.000879507		na		na
	rs10508438		chr10		12202080		CDC123		protein_coding		intronic		0.00244499		0.000879507		na		na
	rs11257625		chr10		12254451		Intergenic		Intergenic		intergenic		0.0342298		0.0184697		na		na
	rs10906111		chr10		12260358		Intergenic		Intergenic		intergenic		0.00244499		0.00527704		na		na
	rs7098962		chr10		12317442		Intergenic		Intergenic		intergenic		0.134474		0.0659631		na		na
	rs11257765		chr10		12392743		CAMK1D		protein_coding		intronic		0.0146699		0.0211082		na		na
	rs2768438		chr10		12493057		CAMK1D		protein_coding		intronic		0.0317848		0.0334213		na		na
	rs2815664		chr10		12501730		CAMK1D		protein_coding		intronic		0.0220049		0.0307828		na		na
	rs2815646		chr10		12526167		CAMK1D		protein_coding		intronic		0.00977995		0.0131926		na		na
	rs12356332		chr10		12528513		CAMK1D		protein_coding		intronic		0.00244499		0.00879507		na		na
	rs2815633		chr10		12547805		CAMK1D		protein_coding		intronic		0.00977995		0.00439754		na		na
	rs12414714		chr10		12608920		CAMK1D		protein_coding		intronic		0.00488998		0.000879507		na		na
	rs12260523		chr10		12630885		CAMK1D		protein_coding		intronic		0.0929095		0.128408		na		na
	rs2399866		chr10		12637492		CAMK1D		protein_coding		intronic		0.00733496		0.000879507		na		na
	rs4335437		chr10		12754924		CAMK1D		protein_coding		intronic		0.151589		0.469657		na		na
	rs11258013		chr10		12814776		CAMK1D		protein_coding		intronic		0.0562347		0.102023		na		na
	rs7919134		chr10		12906835		AL353586.1		protein_coding		intronic		0.0537897		0.0369393		na		na
	rs1251006		chr10		12934696		AL353586.1		protein_coding		intronic		0.0268949		0.0123131		na		na
	rs2580887		chr10		12959536		AL353586.1		protein_coding		intronic		0.00488998		0.000879507		na		na
	rs628116		chr10		12996218		CCDC3		protein_coding		intronic		0.0317848		0.0316623		na		na
	rs516348		chr10		13058204		CCDC3		protein_coding		intronic		0.234719		0.23131		na		na
	rs478911		chr10		13102281		OPTN		protein_coding		intronic		0.0171149		0.0659631		na		na
	rs7921853		chr10		13110666		OPTN		protein_coding		intronic		0.0146699		0.0263852		na		na
	rs942412		chr10		13184829		MCM10		protein_coding		intronic		0.00488998		0.0123131		na		na
	rs3781081		chr10		13206410		MCM10		protein_coding		intronic		0.0537897		0.115215		na		na
	rs1005089		chr10		13345295		SEPHS1		protein_coding		intronic		0.0195599		0.0263852		na		na
	rs953946		chr10		13425698		Intergenic		Intergenic		intergenic		0.00733496		0.0659631		na		na
	rs1541018		chr10		13638079		AL157392.5		protein_coding		intronic		0.00977995		0.0343008		na		na
	rs2031609		chr10		13698551		FRMD4A		protein_coding		intronic		0.0635697		0.109059		na		na
	rs12777446		chr10		13700586		FRMD4A		protein_coding		intronic		0.0293399		0.233069		na		na
	rs7900357		chr10		13735194		FRMD4A		protein_coding		intronic		0.122249		0.212841		na		na
	rs4750416		chr10		13792678		FRMD4A		protein_coding		intronic		0.195599		0.205805		na		na
	rs11258665		chr10		13837202		FRMD4A		protein_coding		intronic		0.0806846		0.0923483		na		na
	rs12778887		chr10		13875675		FRMD4A		protein_coding		intronic		0.0315789		0		na		na
	rs7904460		chr10		14064485		FRMD4A		protein_coding		intronic		0.0195599		0.058927		na		na
	rs2447032		chr10		14066325		FRMD4A		protein_coding		intronic		0.212714		0.352682		na		na
	rs3942455		chr10		14291122		FRMD4A		protein_coding		intronic		0.0342298		0.0483729		na		na
	rs1018665		chr10		14324315		FRMD4A		protein_coding		intronic		0.0244499		0.00439754		na		na
	rs17155060		chr10		14331131		FRMD4A		protein_coding		intronic		0.00733496		0.00175901		na		na
	rs7077526		chr10		14332371		FRMD4A		protein_coding		intronic		0.00488998		0.0167106		na		na
	rs638707		chr10		14362443		FRMD4A		protein_coding		intronic		0.139364		0.108179		na		na
	rs7094560		chr10		14391309		FRMD4A		protein_coding		intronic		0.00488998		0.000879507		na		na
	rs3829826		chr10		14550326		FAM107B		protein_coding		intronic		0.134474		0.16095		na		na
	rs11595636		chr10		14670225		FAM107B		protein_coding		intronic		0.0171149		0.0351803		na		na
	rs12264162		chr10		14683455		FAM107B		protein_coding		intronic		0.0611247		0.0518909		na		na
	rs7897176		chr10		14725688		FAM107B		protein_coding		intronic		0.00977995		0.00527704		na		na
	rs4750561		chr10		14799027		Intergenic		Intergenic		intergenic		0.102689		0.133685		na		na
	rs12098747		chr10		14850411		HSPA14		protein_coding		5upstream		0.112469		0.126649		na		na
	rs10906767		chr10		14856108		Intergenic		Intergenic		intergenic		0.0263158		0		na		na
	rs17268499		chr10		14866572		HSPA14		protein_coding		intronic		0.0929095		0.0422164		na		na
	rs1592159		chr10		14954652		DCLRE1C		5upstream		5upstream		0.00488998		0.000879507		na		na
	rs7085679		chr10		14962453		MEIG1		protein_coding		intronic		0.0537897		0.0395778		na		na
	rs4750568		chr10		14966494		MEIG1		protein_coding		intronic		0.00977995		0.000879507		na		na
	rs17156272		chr10		15066509		OLAH		protein_coding		3downstream		0.00488998		0.000879507		na		na
	rs10737093		chr10		15143504		NMT2		protein_coding		intronic		0.00244499		0.0140721		na		na
	rs11816253		chr10		15239661		FAM171A1		protein_coding		intronic		0.00488998		0.000879507		na		na
	rs11594512		chr10		15415762		Intergenic		Intergenic		intergenic		0.00733496		0.0914688		na		na
	rs7923056		chr10		15471991		Intergenic		Intergenic		intergenic		0.00977995		0.000879507		na		na
	rs7072635		chr10		15491138		Intergenic		Intergenic		intergenic		0.0146699		0.058927		na		na
	rs9333182		chr10		15577055		ITGA8		protein_coding		intronic		0.115789		0		na		na
	rs1868996		chr10		15591158		ITGA8		protein_coding		intronic		0.0488998		0.0958663		na		na
	rs7099530		chr10		15616597		ITGA8		protein_coding		intronic		0.00977995		0.0123131		na		na
	rs1341103		chr10		15744959		Intergenic		Intergenic		intergenic		0.0977995		0.17942		na		na
	rs7923528		chr10		15847373		MINDY3		protein_coding		intronic		0.0122249		0.0281442		na		na
	rs1538564		chr10		15988902		Intergenic		Intergenic		intergenic		0.178947		0		na		na
	rs2185633		chr10		16006389		Intergenic		Intergenic		3downstream		0.0440098		0.0721196		na		na
	rs1954211		chr10		16021869		Intergenic		Intergenic		intergenic		0.0220049		0.0483729		na		na
	rs2015326		chr10		16028913		Intergenic		Intergenic		intergenic		0.0317848		0.0861917		na		na
	rs11253760		chr10		16067239		Intergenic		Intergenic		intergenic		0.00977995		0.000879507		na		na
	rs1934641		chr10		16178829		Intergenic		Intergenic		intergenic		0.0317848		0.0439754		na		na
	rs10400069		chr10		16260263		Intergenic		Intergenic		intergenic		0.122249		0.0668426		na		na
	rs3802557		chr10		16283879		AL355339.1		lincRNA		non-coding		0.00977995		0.0184697		na		na
	rs1556607		chr10		16313018		Intergenic		Intergenic		intergenic		0.00244499		0.000879507		na		na
	rs6602094		chr10		16316027		Intergenic		Intergenic		intergenic		0.00244499		0.00351803		na		na
	rs11253945		chr10		16374774		Intergenic		Intergenic		intergenic		0.0391198		0.0272647		na		na
	rs10904730		chr10		16410813		Intergenic		Intergenic		intergenic		0.0122249		0.000879507		na		na
	rs2298126		chr10		16516986		C1QL3		protein_coding		intronic		0.0122249		0.0272647		na		na
	rs10399997		chr10		16542423		Intergenic		Intergenic		intergenic		0.00244499		0.00263852		na		na
	rs7087965		chr10		16647684		RSU1		protein_coding		intronic		0.00733496		0.0167106		na		na
	rs7090316		chr10		16660331		RSU1		protein_coding		intronic		0.122249		0.229551		na		na
	rs11254148		chr10		16692723		RSU1		protein_coding		intronic		0.00977995		0.0228672		na		na
	rs12098816		chr10		16737116		RSU1		protein_coding		intronic		0.00244499		0.000879507		na		na
	rs11254169		chr10		16748232		RSU1		protein_coding		intronic		0.00244499		0.00175901		na		na
	rs6602159		chr10		16790562		RSU1		protein_coding		intronic		0.00244499		0.00967458		na		na
	rs2603804		chr10		16831745		CUBN		protein_coding		intronic		0.0146699		0.0633245		na		na
	rs1797081		chr10		16832566		CUBN		protein_coding		intronic		0.0195599		0.351803		na		na
	rs780823		chr10		16871381		CUBN		protein_coding		intronic		0.193154		0.146878		na		na
	rs2796833		chr10		16883589		CUBN		protein_coding		intronic		0.00733496		0.0167106		na		na
	rs7918961		chr10		16902478		CUBN		protein_coding		intronic		0.0611247		0.123131		na		na
	rs6602163		chr10		16924767		CUBN		protein_coding		intronic		0.0635697		0.113456		na		na
	rs12244831		chr10		16967524		CUBN		protein_coding		intronic		0.00488998		0.000879507		na		na
	rs9665553		chr10		17062174		CUBN		protein_coding		intronic		0.00733496		0.0369393		na		na
	rs11254363		chr10		17088694		CUBN		protein_coding		intronic		0.198044		0.181179		na		na
	rs12261966		chr10		17101001		CUBN		protein_coding		intronic		0.0317848		0.0879507		na		na
	rs2176286		chr10		17146386		TRDMT1		protein_coding		3utr		0.00977995		0.000879507		na		na
	rs10904889		chr10		17148182		TRDMT1		protein_coding		3utr		0.0537897		0.0817942		na		na
	rs10795452		chr10		17150713		TRDMT1		protein_coding		intronic		0.0268949		0.05365		na		na
	rs11254408		chr10		17157779		TRDMT1		protein_coding		3downstream		0.0171149		0.0316623		na		na
	rs10904893		chr10		17162945		TRDMT1		protein_coding		intronic		0.0236842		0		na		na
	rs2273735		chr10		17174420		TRDMT1		protein_coding		intronic		0.0904645		0.109938		na		na
	rs359281		chr10		17278145		Intergenic		Intergenic		intergenic		0.0440098		0.0474934		na		na
	rs412119		chr10		17294206		Intergenic		Intergenic		intergenic		0.256724		0.139842		na		na
	rs2479051		chr10		17307220		Intergenic		Intergenic		intergenic		0.0464548		0.16007		na		na
	rs384376		chr10		17307746		Intergenic		Intergenic		intergenic		0.00244499		0.00175901		na		na
	rs415761		chr10		17309825		Intergenic		Intergenic		intergenic		0.00244499		0.0202287		na		na
	rs426357		chr10		17314448		ST8SIA6		3downstream		intergenic		0.00733496		0.0149516		na		na
	rs187213		chr10		17340466		ST8SIA6		protein_coding		intronic		0.00733496		0.000879507		na		na
	rs4146638		chr10		17354214		ST8SIA6		protein_coding		intronic		0.132029		0.176781		na		na
	rs1753375		chr10		17492159		Intergenic		Intergenic		intergenic		0.00488998		0.0149516		na		na
	rs1053926		chr10		17594310		HACD1		protein_coding		3utr		0.0146699		0.0114336		na		na
	rs1061162		chr10		17715297		STAM		protein_coding		3utr		0.00977995		0.0202287		na		na
	rs4747323		chr10		17731390		Intergenic		Intergenic		intergenic		0.00733496		0.00175901		na		na
	rs11011857		chr10		17981793		SLC39A12		protein_coding		intronic		0.00488998		0.000879507		na		na
	rs2497760		chr10		17997123		SLC39A12		protein_coding		intronic		0.0586797		0.058927		na		na
	rs7070994		chr10		18014889		SLC39A12		protein_coding		intronic		0.0440098		0.0483729		na		na
	rs11012350		chr10		18043063		SLC39A12		protein_coding		3utr		0.0122249		0.0299033		na		na
	rs10828165		chr10		18060606		Intergenic		Intergenic		intergenic		0.0195599		0.0378188		na		na
	rs2482117		chr10		18217088		CACNB2		protein_coding		intronic		0.00488998		0.0131926		na		na
	rs1757236		chr10		18238525		CACNB2		protein_coding		intronic		0.00244499		0.00967458		na		na
	rs1757222		chr10		18246083		CACNB2		protein_coding		intronic		0.00977995		0.0246262		na		na
	rs4548524		chr10		18427938		CACNB2		protein_coding		intronic		0.00733496		0.060686		na		na
	rs10508563		chr10		18523662		CACNB2		protein_coding		intronic		0.0268949		0.0861917		na		na
	rs7905365		chr10		18587479		NSUN6		protein_coding		intronic		0.0855746		0.0976253		na		na
	rs7099307		chr10		18612841		NSUN6		protein_coding		intronic		0.0447368		0		na		na
	rs4468242		chr10		18633730		NSUN6		protein_coding		intronic		0.0122249		0.21372		na		na
	rs12768464		chr10		18640927		NSUN6		protein_coding		intronic		0.00488998		0.000879507		na		na
	rs9633629		chr10		18695642		Intergenic		Intergenic		intergenic		0.0366748		0.0844327		na		na
	rs7092524		chr10		18698229		Intergenic		Intergenic		intergenic		0.00244499		0.000879507		na		na
	rs7098949		chr10		18713621		Intergenic		Intergenic		intergenic		0.00977995		0.00967458		na		na
	rs11015839		chr10		18713958		Intergenic		Intergenic		intergenic		0.00244499		0.0175901		na		na
	rs11015860		chr10		18716110		Intergenic		Intergenic		intergenic		0.0904645		0.0448549		na		na
	rs11007193		chr10		18829358		Intergenic		Intergenic		intergenic		0.00244499		0.000879507		na		na
	rs1329245		chr10		18844784		Intergenic		Intergenic		intergenic		0.0268949		0.0167106		na		na
	rs1934053		chr10		18985362		Intergenic		Intergenic		intergenic		0.00244499		0.000879507		na		na
	rs16918323		chr10		19182797		MALRD1		protein_coding		intronic		0.00244499		0.000879507		na		na
	rs7094873		chr10		19191367		MALRD1		protein_coding		intronic		0.168704		0.126649		na		na
	rs10827168		chr10		19261149		MALRD1		protein_coding		intronic		0.00244499		0.0105541		na		na
	rs4593896		chr10		19266022		MALRD1		protein_coding		intronic		0.00488998		0.00879507		na		na
	rs2484089		chr10		19266055		MALRD1		protein_coding		intronic		0.0586797		0.0800352		na		na
	rs12416119		chr10		19278265		MALRD1		protein_coding		intronic		0.00244499		0.0158311		na		na
	rs2499066		chr10		19283012		MALRD1		protein_coding		intronic		0.0366748		0.0562885		na		na
	rs7912589		chr10		19289777		MALRD1		protein_coding		intronic		0.0317848		0.0703606		na		na
	rs7894610		chr10		19316369		MALRD1		protein_coding		intronic		0.00488998		0.0167106		na		na
	rs4559584		chr10		19341300		MALRD1		protein_coding		intronic		0.119804		0.23131		na		na
	rs10763968		chr10		19373066		MALRD1		protein_coding		intronic		0.0146699		0.0263852		na		na
	rs11009788		chr10		19406331		MALRD1		protein_coding		intronic		0.00244499		0.000879507		na		na
	rs7089570		chr10		19465954		MALRD1		protein_coding		intronic		0.0293399		0.0158311		na		na
	rs12259974		chr10		19467548		MALRD1		protein_coding		intronic		0.00977995		0.0219877		na		na
	rs1544113		chr10		19485808		MALRD1		protein_coding		intronic		0.0122249		0.0501319		na		na
	rs10494868		chr10		19518946		MALRD1		protein_coding		intronic		0.0488998		0.057168		na		na
	rs10764052		chr10		19534538		MALRD1		protein_coding		intronic		0.00733496		0.0395778		na		na
	rs1537352		chr10		19570161		MALRD1		protein_coding		intronic		0.0391198		0.0677221		na		na
	rs1409745		chr10		19628437		MALRD1		protein_coding		intronic		0.0122249		0.0369393		na		na
	rs11011036		chr10		19672276		MALRD1		protein_coding		intronic		0.00244499		0.00527704		na		na
	rs7093678		chr10		19724827		MALRD1		protein_coding		intronic		0.00733496		0.0219877		na		na
	rs7076737		chr10		19821984		PLXDC2		protein_coding		intronic		0.0684211		0		na		na
	rs12266731		chr10		19862056		PLXDC2		protein_coding		intronic		0.00244499		0.000879507		na		na
	rs10827912		chr10		19967314		PLXDC2		protein_coding		intronic		0.0220049		0.0404573		19966647		19967445
	rs1111367		chr10		19984654		PLXDC2		protein_coding		intronic		0.00244499		0.000879507		na		na
	rs10764181		chr10		19990196		PLXDC2		protein_coding		intronic		0.00488998		0.0105541		na		na
	rs7912036		chr10		20068304		PLXDC2		protein_coding		intronic		0.0122249		0.0202287		na		na
	rs7908031		chr10		20097724		PLXDC2		protein_coding		intronic		0.0855746		0.0448549		na		na
	rs2358870		chr10		20183949		PLXDC2		protein_coding		intronic		0.246944		0.282322		na		na
	rs10764214		chr10		20216152		PLXDC2		protein_coding		intronic		0.0268949		0.0923483		na		na
	rs6482112		chr10		20323731		Intergenic		Intergenic		intergenic		0.0171149		0.0140721		na		na
	rs1332546		chr10		20332452		Intergenic		Intergenic		intergenic		0.00244499		0.00879507		na		na
	rs10764229		chr10		20372193		Intergenic		Intergenic		intergenic		0.110024		0.123131		na		na
	rs10508631		chr10		20624045		Intergenic		Intergenic		intergenic		0.222494		0.263852		na		na
	rs7922001		chr10		20642110		Intergenic		Intergenic		intergenic		0.0171149		0.0246262		na		na
	rs7080393		chr10		20722775		Intergenic		Intergenic		intergenic		0.00244499		0.00263852		na		na
	rs1006363		chr10		20819448		NEBL		protein_coding		intronic		0.0488998		0.0386983		na		na
	rs12777530		chr10		20856052		NEBL		protein_coding		intronic		0.00977995		0.000879507		na		na
	rs788957		chr10		20882925		NEBL		protein_coding		intronic		0.0220049		0.0325418		na		na
	rs1417184		chr10		20963266		NEBL		protein_coding		intronic		0.00244499		0.000879507		na		na
	rs11012461		chr10		20986398		NEBL		protein_coding		intronic		0.00244499		0.00439754		na		na
	rs10828176		chr10		21022319		NEBL		protein_coding		intronic		0.00244499		0.0237467		na		na
	rs3858201		chr10		21026223		NEBL		protein_coding		intronic		0.0146699		0.0167106		na		na
	rs3858202		chr10		21026624		NEBL		protein_coding		intronic		0.161369		0.0580475		na		na
	rs1726226		chr10		21152111		NEBL		protein_coding		intronic		0.00733496		0.00351803		na		na
	rs12264555		chr10		21310797		Intergenic		Intergenic		intergenic		0.0171149		0.0246262		na		na
	rs12413399		chr10		21357307		AL158209.1		lincRNA		non-coding		0.0342298		0.0386983		na		na
	rs10508638		chr10		21454733		Intergenic		Intergenic		3downstream		0.0244499		0.0123131		na		na
	rs11012753		chr10		21607891		MLLT10		protein_coding		intronic		0.0537897		0.0334213		na		na
	rs7477335		chr10		21709516		MLLT10		protein_coding		intronic		0.0537897		0.0510114		na		na
	rs10828266		chr10		21809772		DNAJC1		protein_coding		intronic		0.0195599		0.00527704		na		na
	rs17409651		chr10		21856626		DNAJC1		protein_coding		intronic		0.173594		0.16095		na		na
	rs7096530		chr10		21964125		DNAJC1		protein_coding		intronic		0.217604		0.306069		na		na
	rs10764328		chr10		21982740		DNAJC1		protein_coding		intronic		0.154034		0.24978		na		na
	rs17415557		chr10		22311698		Intergenic		Intergenic		intergenic		0.00244499		0.0105541		na		na
	rs1170548		chr10		22382187		SPAG6		protein_coding		intronic		0.0146699		0.0474934		na		na
	rs12355895		chr10		22531603		Intergenic		Intergenic		intergenic		0.0122249		0.0316623		na		na
	rs1750761		chr10		22623496		PIP4K2A		protein_coding		intronic		0.0146699		0.0369393		na		na
	rs1538887		chr10		22819129		Intergenic		Intergenic		intergenic		0.156479		0.223395		na		na
	rs4747449		chr10		22910602		Intergenic		Intergenic		intergenic		0.0317848		0.0518909		na		na
	rs10508657		chr10		22983622		ARMC3		protein_coding		3downstream		0.00244499		0.000879507		na		na
	rs1060761		chr10		22984181		ARMC3		protein_coding		intronic		0.00244499		0.000879507		na		na
	rs10828389		chr10		22989118		ARMC3		protein_coding		intronic		0.0562347		0.168865		na		na
	rs10828393		chr10		23000133		ARMC3		protein_coding		intronic		0.0122249		0.0219877		na		na
	rs7898352		chr10		23038683		ARMC3		3downstream		3downstream		0.249389		0.220756		na		na
	rs7094823		chr10		23105725		MSRB2		protein_coding		intronic		0.0831296		0.0729991		na		na
	rs11013292		chr10		23111464		MSRB2		protein_coding		intronic		0.00977995		0.0167106		na		na
	rs10828351		chr10		23140731		Intergenic		Intergenic		intergenic		0.0210526		0		na		na
	rs958425		chr10		23222997		C10orf67		protein_coding		intronic		0.00244499		0.0123131		na		na
	rs4326695		chr10		23317001		C10orf67		protein_coding		intronic		0.110526		0		na		na
	rs3952640		chr10		23365738		Intergenic		Intergenic		intergenic		0.00977995		0.0694811		na		na
	rs4636559		chr10		23371864		Intergenic		Intergenic		intergenic		0.0171149		0.0659631		na		na
	rs11013514		chr10		23470672		Intergenic		Intergenic		intergenic		0.00488998		0.000879507		na		na
	rs7096031		chr10		23650476		Intergenic		Intergenic		intergenic		0.00488998		0.0281442		na		na
	rs11013633		chr10		23651434		Intergenic		Intergenic		intergenic		0.0415648		0.0967458		na		na
	rs1929616		chr10		23662921		Intergenic		Intergenic		intergenic		0.168704		0.0976253		na		na
	rs7087497		chr10		23812678		KIAA1217		protein_coding		intronic		0.0953545		0.0246262		na		na
	rs11013736		chr10		23832368		KIAA1217		protein_coding		intronic		0.00733496		0.0167106		na		na
	rs7081769		chr10		23898893		KIAA1217		protein_coding		intronic		0.0195599		0.0343008		na		na
	rs12248960		chr10		23930488		KIAA1217		protein_coding		intronic		0.00488998		0.000879507		na		na
	rs4129382		chr10		23946592		KIAA1217		protein_coding		intronic		0.00488998		0.000879507		na		na
	rs11013808		chr10		23948861		KIAA1217		protein_coding		intronic		0.00488998		0.00175901		na		na
	rs4354609		chr10		24027205		KIAA1217		protein_coding		intronic		0.0184211		0		na		na
	rs10764446		chr10		24033580		KIAA1217		protein_coding		intronic		0.00244499		0.000879507		na		na
	rs12256944		chr10		24061846		KIAA1217		protein_coding		intronic		0.00488998		0.000879507		na		na
	rs10764449		chr10		24137764		KIAA1217		protein_coding		intronic		0.00733496		0.0430959		na		na
	rs7083993		chr10		24195310		KIAA1217		protein_coding		intronic		0.0562347		0.120493		na		na
	rs12220707		chr10		24306960		KIAA1217		protein_coding		intronic		0.129584		0.115215		na		na
	rs1336189		chr10		24345035		KIAA1217		protein_coding		intronic		0.0611247		0.0976253		na		na
	rs4601665		chr10		24404949		KIAA1217		protein_coding		intronic		0.00244499		0.000879507		na		na
	rs11014115		chr10		24497581		KIAA1217		protein_coding		intronic		0.286064		0.44591		na		na
	rs1112284		chr10		24501464		KIAA1217		protein_coding		coding		0.05		0		na		na
	rs7100799		chr10		24538222		KIAA1217		protein_coding		intronic		0.0146699		0.0246262		na		na
	rs10764490		chr10		24715512		ARHGAP21		protein_coding		intronic		0.0195599		0.00175901		na		na
	rs10741062		chr10		24720657		ARHGAP21		protein_coding		intronic		0.0973684		0		na		na
	rs10764495		chr10		24773826		Intergenic		Intergenic		intergenic		0.0366748		0.109059		na		na
	rs4553267		chr10		24828932		Intergenic		Intergenic		intergenic		0.393643		0.363237		na		na
	rs16925078		chr10		24849394		PRTFDC1		protein_coding		3downstream		0.0244499		0.0131926		24848972		24849695
	rs10828725		chr10		24929314		PRTFDC1		protein_coding		intronic		0.0513447		0.102023		24928937		24929902
	rs7912264		chr10		25149711		AL512598.2		processed_transcript		non-coding		0.0293399		0.0791557		na		na
	rs10828762		chr10		25165821		GPR158-AS1		antisense		non-coding		0.0293399		0.0228672		na		na
	rs7903171		chr10		25185099		GPR158		protein_coding		intronic		0.00977995		0.000879507		na		na
	rs274304		chr10		25247006		Intergenic		Intergenic		Intergenic		0.105263		0		na		na
	rs1413402		chr10		25275819		GPR158		protein_coding		intronic		0.122249		0.111697		na		na
	rs4747520		chr10		25448411		GPR158		protein_coding		intronic		0.168704		0.113456		na		na
	rs1932148		chr10		25528737		GPR158		protein_coding		intronic		0.0586797		0.0835532		na		na
	rs1335200		chr10		25546703		GPR158		protein_coding		intronic		0.00244499		0.000879507		na		na
	rs11014611		chr10		25567483		GPR158		protein_coding		intronic		0.156479		0.24978		na		na
	rs1335193		chr10		25573177		GPR158		protein_coding		intronic		0.0635697		0.108179		na		na
	rs4237374		chr10		25578581		GPR158		protein_coding		intronic		0.0415648		0.0738786		na		na
	rs11818706		chr10		25594546		GPR158		protein_coding		intronic		0.149144		0.247142		na		na
	rs16926187		chr10		25607791		Intergenic		Intergenic		intergenic		0.0171149		0.0219877		na		na
	rs2442871		chr10		25726274		LINC00836		lincRNA		non-coding		0.00244499		0.000879507		na		na
	rs2153345		chr10		25929466		AL358612.1		antisense		non-coding		0.0293399		0.0888303		na		na
	rs11014914		chr10		26018362		MYO3A		protein_coding		intronic		0.0684597		0.0228672		na		na
	rs1339816		chr10		26023496		MYO3A		protein_coding		intronic		0.00733496		0.000879507		na		na
	rs3824700		chr10		26066977		MYO3A		protein_coding		coding		0.00733496		0.0149516		na		na
	rs10828948		chr10		26081442		MYO3A		protein_coding		intronic		0.119804		0.468777		na		na
	rs12261502		chr10		26094718		MYO3A		protein_coding		intronic		0.00488998		0.000879507		na		na
	rs11014959		chr10		26103895		MYO3A		protein_coding		intronic		0.00244499		0.00175901		na		na
	rs10828962		chr10		26191275		MYO3A		protein_coding		intronic		0.0244499		0.0211082		na		na
	rs1197208		chr10		26345435		Intergenic		Intergenic		intergenic		0.139364		0.158311		na		na
	rs2050447		chr10		26441387		APBB1IP		protein_coding		intronic		0.00488998		0.0263852		na		na
	rs7096662		chr10		26512792		APBB1IP		protein_coding		intronic		0.00244499		0.0140721		na		na
	rs10829015		chr10		26515313		APBB1IP		protein_coding		intronic		0.00733496		0.000879507		na		na
	rs10764631		chr10		26538671		APBB1IP		protein_coding		intronic		0.0733496		0.124011		na		na
	rs787019		chr10		26559277		APBB1IP		protein_coding		intronic		0.0195599		0.0967458		na		na
	rs12773708		chr10		26581813		AL160287.1		transcribed_unprocessed_pseudogene		non-coding		0.0268949		0.060686		na		na
	rs7075871		chr10		26612492		AL160287.1		transcribed_unprocessed_pseudogene		non-coding		0.00244499		0.00263852		na		na
	rs9299827		chr10		26636793		Intergenic		Intergenic		intergenic		0.0342298		0.0123131		na		na
	rs1408529		chr10		26642800		FAM238B		5upstream		5upstream		0.00733496		0.000879507		na		na
	rs899371		chr10		26657150		Intergenic		Intergenic		intergenic		0.0244499		0.0738786		na		na
	rs1853682		chr10		26661288		Intergenic		Intergenic		intergenic		0.00244499		0.00351803		na		na
	rs2489556		chr10		26670273		SELENOOLP		transcribed_unitary_pseudogene		non-coding		0.0317848		0.0562885		na		na
	rs1824851		chr10		26677609		SELENOOLP		transcribed_unitary_pseudogene		non-coding		0.0586797		0.167106		na		na
	rs1564271		chr10		26722183		PDSS1		protein_coding		intronic		0.0631579		0		na		na
	rs16927305		chr10		26734473		PDSS1		protein_coding		intronic		0.00244499		0.00175901		na		na
	rs1031858		chr10		26756458		ABI1		protein_coding		intronic		0.00977995		0.0175901		na		na
	rs3818409		chr10		26769344		ABI1		protein_coding		intronic		0.00733496		0.000879507		na		na
	rs11015358		chr10		26876166		Intergenic		Intergenic		intergenic		0.0488998		0.150396		na		na
	rs787728		chr10		26911362		Intergenic		Intergenic		intergenic		0.0880196		0.421284		na		na
	rs11015404		chr10		26942860		FAM238C		transcribed_unprocessed_pseudogene		non-coding		0.00488998		0.0202287		na		na
	rs7896781		chr10		26966822		Intergenic		Intergenic		intergenic		0.0611247		0.100264		na		na
	rs35844030		chr10		27070557		ANKRD26		protein_coding		intronic		0.0289474		0		na		na
	rs1148167		chr10		27243814		AL160291.1		lincRNA		non-coding		0.0415648		0.131926		na		na
	rs7082826		chr10		27412808		PTCHD3		protein_coding		intronic		0.00977995		0.0246262		na		na
	rs6482626		chr10		27413796		PTCHD3		polymorphic_pseudogene		non-coding		0.202934		0.315743		na		na
	rs7071851		chr10		27414305		PTCHD3		polymorphic_pseudogene		non-coding		0.00488998		0.00351803		na		na
	rs7915825		chr10		27415431		PTCHD3		5upstream		5upstream		0.00244499		0.00263852		na		na
	rs11015755		chr10		27416926		Intergenic		Intergenic		intergenic		0.0146699		0.0255057		na		na
	rs2642273		chr10		27526736		RAB18		protein_coding		intronic		0.0709046		0.0976253		na		na
	rs2254027		chr10		27574039		AL138920.1		lincRNA		non-coding		0.0831296		0.0800352		na		na
	rs2808287		chr10		27580574		AL138920.1		lincRNA		non-coding		0.0244499		0.0809147		na		na
	rs2368266		chr10		27855401		ARMC4		protein_coding		intronic		0.0342298		0.057168		na		na
	rs1970631		chr10		27942806		ARMC4		protein_coding		intronic		0.00244499		0.00967458		na		na
	rs10826379		chr10		27984646		ARMC4		protein_coding		intronic		0.0929095		0.0993843		na		na
	rs2490059		chr10		28030763		AL390866.1		lincRNA		non-coding		0.0611247		0.058927		na		na
	rs7916852		chr10		28116482		MPP7		protein_coding		intronic		0.00488998		0.0518909		na		na
	rs7101051		chr10		28165641		MPP7		protein_coding		intronic		0.00488998		0.0844327		na		na
	rs1418759		chr10		28244789		MPP7		protein_coding		intronic		0.00244499		0.000879507		na		na
	rs11006970		chr10		28263239		MPP7		protein_coding		intronic		0.00488998		0.000879507		na		na
	rs1776127		chr10		28344521		Intergenic		Intergenic		intergenic		0.0586797		0.0791557		na		na
	rs4554782		chr10		28459334		AL358234.1		lincRNA		non-coding		0.00244499		0.000879507		na		na
	rs2790450		chr10		28515858		Intergenic		Intergenic		intergenic		0.00488998		0.0123131		na		na
	rs1265837		chr10		28654719		Intergenic		Intergenic		3downstream		0.00977995		0.00967458		na		na
	rs628590		chr10		28656294		Intergenic		Intergenic		intergenic		0.00977995		0.0307828		na		na
	rs1265786		chr10		28765680		LINC01517		processed_transcript		non-coding		0.00488998		0.000879507		na		na
	rs787111		chr10		28767699		LINC01517		processed_transcript		non-coding		0.00977995		0.000879507		na		na
	rs2065695		chr10		28812946		LINC01517		processed_transcript		non-coding		0.00244499		0.000879507		na		na
	rs970257		chr10		28948253		Intergenic		Intergenic		intergenic		0.00244499		0.0131926		na		na
	rs16929457		chr10		28985810		Intergenic		Intergenic		intergenic		0.00733496		0.0175901		na		na
	rs1763404		chr10		29054896		Intergenic		Intergenic		intergenic		0.0122249		0.000879507		na		na
	rs1763406		chr10		29056586		Intergenic		Intergenic		intergenic		0.00488998		0.0123131		na		na
	rs1889711		chr10		29136747		Intergenic		Intergenic		intergenic		0.00488998		0.0167106		na		na
	rs503970		chr10		29154458		Intergenic		Intergenic		intergenic		0.0806846		0.0615655		na		na
	rs2796303		chr10		29284172		Intergenic		Intergenic		intergenic		0.00244499		0.000879507		na		na
	rs2817814		chr10		29286483		Intergenic		Intergenic		intergenic		0.00244499		0.0219877		na		na
	rs2796296		chr10		29288482		LYZL1		5upstream		5upstream		0.0122249		0.0237467		na		na
	rs10826591		chr10		29290674		LYZL1		protein_coding		intronic		0.0904645		0.129288		na		na
	rs4747659		chr10		29468562		SVIL-AS1		transcribed_unprocessed_pseudogene		non-coding		0.0464548		0.0474934		na		na
	rs913034		chr10		29478312		SVIL-AS1		transcribed_unprocessed_pseudogene		non-coding		0.00244499		0.000879507		na		na
	rs12358834		chr10		29489341		SVIL		protein_coding		3downstream		0.0562347		0.0378188		na		na
	rs7070678		chr10		29523673		SVIL		protein_coding		5upstream		0.00733496		0.0149516		na		na
	rs1974081		chr10		29563311		SVIL		protein_coding		intronic		0.0220049		0.180299		na		na
	rs973285		chr10		29576357		SVIL		protein_coding		intronic		0.254279		0.329815		na		na
	rs3847392		chr10		29612148		SVIL		protein_coding		intronic		0.00244499		0.00263852		na		na
	rs1247086		chr10		29711470		SVIL		protein_coding		intronic		0.0855746		0.0791557		na		na
	rs7477689		chr10		29726871		SVIL		protein_coding		intronic		0.00244499		0.00175901		na		na
	rs1752584		chr10		29765923		Intergenic		Intergenic		intergenic		0.0440098		0.0343008		na		na
	rs12219543		chr10		29805850		Intergenic		Intergenic		intergenic		0.00733496		0.000879507		na		na
	rs11812527		chr10		29837608		Intergenic		Intergenic		intergenic		0.00977995		0.000879507		na		na
	rs4534476		chr10		29870080		Intergenic		Intergenic		intergenic		0.0391198		0.0545295		na		na
	rs10826721		chr10		29883961		Intergenic		Intergenic		intergenic		0.00488998		0.00175901		na		na
	rs2989408		chr10		29887259		Intergenic		Intergenic		intergenic		0.0220049		0.0263852		na		na
	rs1621437		chr10		29934931		Intergenic		Intergenic		intergenic		0.264059		0.322779		na		na
	rs2795593		chr10		29944508		Intergenic		Intergenic		intergenic		0.00488998		0.00175901		na		na
	rs1751645		chr10		29965775		Intergenic		Intergenic		intergenic		0.0220049		0.0307828		na		na
	rs11007842		chr10		29981667		Intergenic		Intergenic		intergenic		0.430318		0.111697		na		na
	rs1832873		chr10		30258423		Intergenic		Intergenic		intergenic		0.0268949		0.0369393		na		na
	rs2489857		chr10		30362552		MTPAP		protein_coding		intronic		0.0709046		0.0844327		na		na
	rs10826795		chr10		30372412		MTPAP		protein_coding		intronic		0.102689		0.434477		na		na
	rs694346		chr10		30423000		Intergenic		Intergenic		intergenic		0.00733496		0.0105541		na		na
	rs728975		chr10		30503847		Intergenic		Intergenic		intergenic		0.00733496		0.0167106		na		na
	rs2659496		chr10		30622045		LYZL2		protein_coding		intronic		0.00244499		0.0184697		na		na
	rs2047141		chr10		30735206		Intergenic		Intergenic		intergenic		0.0782396		0.0659631		na		na
	rs2994652		chr10		30835182		ZNF438		protein_coding		5upstream		0.00733496		0.000879507		na		na
	rs11008285		chr10		30842054		ZNF438		protein_coding		intronic		0.0220049		0.0817942		na		na
	rs1494119		chr10		30970319		ZNF438		protein_coding		intronic		0.00488998		0.0334213		na		na
	rs2994647		chr10		30987048		ZNF438		protein_coding		intronic		0.0953545		0.0870712		na		na
	rs793098		chr10		31113838		Intergenic		Intergenic		intergenic		0.0195599		0.0114336		na		na
	rs1764437		chr10		31186185		LINC02664		5upstream		5upstream		0.0586797		0.0703606		na		na
	rs1761379		chr10		31494409		ZEB1		protein_coding		intronic		0.00244499		0.000879507		na		na
	rs10826989		chr10		31758595		Intergenic		Intergenic		intergenic		0.00977995		0.0140721		na		na
	rs10508768		chr10		31803449		ARHGAP12		3downstream		3downstream		0.00488998		0.000879507		na		na
	rs2799002		chr10		31806738		ARHGAP12		protein_coding		3utr		0.0977995		0.0817942		na		na
	rs12242187		chr10		31809720		ARHGAP12		protein_coding		5upstream		0.00488998		0.000879507		na		na
	rs1755087		chr10		31960285		Intergenic		Intergenic		intergenic		0.0488998		0.0430959		na		na
	rs211362		chr10		32030869		KIF5B		protein_coding		intronic		0.0635697		0.0474934		na		na
	rs1887531		chr10		32287996		EPC1		protein_coding		5upstream		0.00244499		0.000879507		na		na
	rs2460701		chr10		32463257		CCDC7		protein_coding		intronic		0.00977995		0.0334213		na		na
	rs3004208		chr10		32471691		CCDC7		protein_coding		intronic		0.0263158		0		na		na
	rs2990984		chr10		32518044		CCDC7		protein_coding		intronic		0.0552632		0		na		na
	rs7905485		chr10		32567477		CCDC7		protein_coding		intronic		0.0562347		0.0474934		na		na
	rs16933501		chr10		32570758		CCDC7		protein_coding		intronic		0.127139		0.0765172		na		na
	rs1335987		chr10		32754336		CCDC7		protein_coding		intronic		0.418093		0.328936		na		na
	rs1187056		chr10		32971619		ITGB1		protein_coding		intronic		0.0195599		0.0299033		na		na
	rs1984867		chr10		33028123		ITGB1-DT		lincRNA		non-coding		0.183374		0.182938		na		na
	rs2755983		chr10		33102978		IATPR		lincRNA		non-coding		0.00244499		0.00175901		na		na
	rs7910841		chr10		33125010		Intergenic		Intergenic		intergenic		0.254279		0.202287		na		na
	rs2070296		chr10		33263767		NRP1		protein_coding		coding		0.00244499		0.0299033		na		na
	rs12774340		chr10		33278008		NRP1		protein_coding		intronic		0.0210526		0		na		na
	rs869636		chr10		33283111		NRP1		protein_coding		intronic		0.0122249		0.057168		na		na
	rs2804891		chr10		33353480		Intergenic		Intergenic		intergenic		0.00244499		0.000879507		na		na
	rs11009360		chr10		33366522		Intergenic		Intergenic		intergenic		0.00244499		0.000879507		na		na
	rs2804479		chr10		33436901		Intergenic		Intergenic		intergenic		0.00977995		0.0263852		na		na
	rs10508786		chr10		33500096		Intergenic		Intergenic		intergenic		0.0195599		0.0413369		na		na
	rs3844129		chr10		33537336		Intergenic		Intergenic		intergenic		0.00733496		0.00175901		na		na
	rs11597016		chr10		33562015		Intergenic		Intergenic		intergenic		0.0317848		0.0386983		na		na
	rs17296817		chr10		33627599		Intergenic		Intergenic		intergenic		0.0122249		0.0105541		na		na
	rs2001177		chr10		33859685		Intergenic		Intergenic		intergenic		0.0464548		0.0580475		na		na
	rs2057227		chr10		33912923		AL117338.1		lincRNA		non-coding		0.0244499		0.0343008		na		na
	rs224731		chr10		33937381		Intergenic		Intergenic		intergenic		0.0268949		0.0184697		na		na
	rs970166		chr10		34131679		PARD3		protein_coding		intronic		0.0366748		0.0228672		na		na
	rs1660619		chr10		34162181		PARD3		protein_coding		intronic		0.0293399		0.0413369		na		na
	rs927043		chr10		34207049		Intergenic		Intergenic		3downstream		0.0315789		0		na		na
	rs1987114		chr10		34384818		PARD3		protein_coding		intronic		0.00733496		0.0140721		na		na
	rs3851068		chr10		34415146		PARD3		protein_coding		intronic		0.00244499		0.0105541		na		na
	rs773952		chr10		34428631		PARD3		protein_coding		intronic		0.0513447		0.17942		na		na
	rs1030838		chr10		34454458		PARD3		protein_coding		intronic		0.0293399		0.354442		na		na
	rs2496720		chr10		34606401		PARD3		protein_coding		intronic		0.0184211		0		na		na
	rs10508808		chr10		34625243		PARD3		protein_coding		intronic		0.0184211		0		na		na
	rs2496745		chr10		34700113		PARD3		protein_coding		intronic		0.0210526		0		na		na
	rs7091165		chr10		34958659		Intergenic		Intergenic		intergenic		0.00244499		0.000879507		na		na
	rs2001893		chr10		35011695		CUL2		protein_coding		intronic		0.171149		0.175901		na		na
	rs2384284		chr10		35038838		CUL2		protein_coding		intronic		0.344743		0.310466		na		na
	rs2384285		chr10		35048288		CUL2		protein_coding		intronic		0.0146699		0.0263852		na		na
	rs7900480		chr10		35049771		CUL2		protein_coding		intronic		0.00244499		0.0167106		na		na
	rs7099036		chr10		35060646		CUL2		protein_coding		intronic		0.00244499		0.0193492		na		na
	rs11010115		chr10		35179179		CREM		protein_coding		intronic		0.00488998		0.000879507		na		na
	rs2504361		chr10		35351210		CCNY		protein_coding		intronic		0.00244499		0.00175901		na		na
	rs10827512		chr10		35526799		CCNY		protein_coding		intronic		0.00244499		0.00879507		na		na
	rs7899614		chr10		35769916		Intergenic		Intergenic		intergenic		0.0709046		0.0483729		na		na
	rs2767070		chr10		35910053		Intergenic		Intergenic		intergenic		0.00488998		0.000879507		na		na
	rs7921289		chr10		35955971		Intergenic		Intergenic		intergenic		0.0122249		0.00879507		na		na
	rs11010409		chr10		36078901		Intergenic		Intergenic		intergenic		0.0146699		0.0228672		na		na
	rs16936671		chr10		36105681		Intergenic		Intergenic		intergenic		0.0831296		0.0861917		na		na
	rs7073086		chr10		36241438		Intergenic		Intergenic		intergenic		0.0342298		0.0659631		na		na
	rs977640		chr10		36245928		Intergenic		Intergenic		intergenic		0.0268949		0.0439754		na		na
	rs11592053		chr10		36351705		Intergenic		Intergenic		intergenic		0.0880196		0.113456		na		na
	rs2796806		chr10		36355335		Intergenic		Intergenic		intergenic		0.00244499		0.00175901		na		na
	rs2505613		chr10		36458434		Intergenic		Intergenic		intergenic		0.00733496		0.0131926		na		na
	rs2151173		chr10		36582968		Intergenic		Intergenic		intergenic		0.00488998		0.0167106		na		na
	rs2483032		chr10		36666980		Intergenic		Intergenic		intergenic		0.276284		0.394019		na		na
	rs16937227		chr10		36725380		Intergenic		Intergenic		intergenic		0.0709046		0.0105541		na		na
	rs12250071		chr10		36808968		Intergenic		Intergenic		intergenic		0.0220049		0.0167106		na		na
	rs3003998		chr10		36937629		Intergenic		Intergenic		intergenic		0.0122249		0.0184697		na		na
	rs2488741		chr10		36947925		Intergenic		Intergenic		intergenic		0.0317848		0.0580475		na		na
	rs2459420		chr10		37013693		Intergenic		Intergenic		intergenic		0.0366748		0.0140721		na		na
	rs2505160		chr10		37020472		Intergenic		Intergenic		intergenic		0.0122249		0.0123131		na		na
	rs1200826		chr10		37276059		ANKRD30A		protein_coding		intronic		0.166259		0.48197		na		na
	rs1938416		chr10		37382274		ANKRD30A		protein_coding		intronic		0.0146699		0.219877		na		na
	rs7909373		chr10		37504249		Intergenic		Intergenic		intergenic		0.0586797		0.0844327		na		na
	rs2475206		chr10		37513604		Intergenic		Intergenic		intergenic		0.0635697		0.242744		na		na
	rs10827797		chr10		37548585		Intergenic		Intergenic		intergenic		0.00977995		0.0158311		na		na
	rs2180704		chr10		37573196		Intergenic		Intergenic		intergenic		0.0244499		0.0791557		na		na
	rs911176		chr10		37620438		Intergenic		Intergenic		intergenic		0.0122249		0.00791557		na		na
	rs1208767		chr10		37753367		Intergenic		Intergenic		intergenic		0.00244499		0.00967458		na		na
	rs11011403		chr10		37924466		Intergenic		Intergenic		intergenic		0.332518		0.0826737		na		na
	rs11011416		chr10		37977784		AL117337.1		lincRNA		non-coding		0.0171149		0.0501319		na		na
	rs2474573		chr10		38096513		ZNF37A		protein_coding		5upstream		0.0868421		0		na		na
	rs2474589		chr10		38132993		ZNF37A		protein_coding		intronic		0.0195599		0.0272647		na		na
	rs2474598		chr10		38141368		ZNF37A		protein_coding		intronic		0.0806846		0.141601		na		na
	rs2505239		chr10		38151837		AL117339.5		protein_coding		intronic		0.0611247		0.12489		na		na
	rs2505243		chr10		38156074		AL117339.5		protein_coding		intronic		0.00733496		0.0448549		na		na
	rs1780138		chr10		38212726		AL117339.5		protein_coding		intronic		0.132029		0.0562885		na		na
	rs2078283		chr10		38235548		AL117339.5		protein_coding		intronic		0.00488998		0.058927		na		na
	rs2754397		chr10		38344411		AL117339.5		protein_coding		intronic		0.0195599		0.0281442		na		na
	rs2754369		chr10		38366550		HSD17B7P2		transcribed_unprocessed_pseudogene		non-coding		0.00488998		0.000879507		na		na
	rs763806		chr10		38512081		Intergenic		Intergenic		intergenic		0.205379		0.202287		na		na
	rs11266039		chr10		41708242		Intergenic		Intergenic		intergenic		0.146699		0.130167		na		na
	rs11266022		chr10		41736869		Intergenic		Intergenic		intergenic		0.00977995		0.0228672		na		na
	rs10908977		chr10		41744881		Intergenic		Intergenic		intergenic		0.124694		0.0958663		na		na
	rs11528798		chr10		41758007		Intergenic		Intergenic		intergenic		0.00977995		0.0105541		na		na
	rs10909011		chr10		41803908		Intergenic		Intergenic		intergenic		0.0855746		0.058927		na		na
	rs7912057		chr10		42580203		ZNF33B		protein_coding		intronic		0.110024		0.0131926		na		na
	rs3758514		chr10		42783086		BMS1		protein_coding		intronic		0.122249		0.298153		na		na
	rs1582227		chr10		42946281		Intergenic		Intergenic		intergenic		0.105134		0.105541		na		na
	rs947696		chr10		42959891		Intergenic		Intergenic		intergenic		0.0146699		0.0949868		na		na
	rs1271546		chr10		43009650		Intergenic		Intergenic		intergenic		0.0195599		0.0413369		na		na
	rs3026785		chr10		43130238		RET		protein_coding		3utr		0.00488998		0.0219877		na		na
	rs2503856		chr10		43241651		RASGEF1A		protein_coding		intronic		0.190709		0.0694811		na		na
	rs2505523		chr10		43304140		Intergenic		Intergenic		intergenic		0.0122249		0.0149516		na		na
	rs11814130		chr10		43384004		HNRNPF		3downstream		3downstream		0.00733496		0.000879507		na		na
	rs4949059		chr10		43429929		Intergenic		Intergenic		intergenic		0.139474		0		na		na
	rs702376		chr10		43431173		Intergenic		Intergenic		intergenic		0.0210526		0		na		na
	rs2261637		chr10		43448314		ZNF487		protein_coding		intronic		0.0220049		0.0844327		na		na
	rs3123670		chr10		43663535		ZNF32-AS3		antisense		non-coding		0.0526316		0		na		na
	rs12358200		chr10		43689799		Intergenic		Intergenic		intergenic		0.00488998		0.0105541		na		na
	rs10751337		chr10		43728323		AL355989.2		processed_pseudogene		non-coding		0.0171149		0.138083		na		na
	rs11238679		chr10		43738180		Intergenic		Intergenic		intergenic		0.0415648		0.0474934		na		na
	rs11238709		chr10		43794251		Intergenic		Intergenic		intergenic		0.00733496		0.00439754		na		na
	rs10793500		chr10		43826600		Intergenic		Intergenic		intergenic		0.0366748		0.289358		na		na
	rs10899922		chr10		43846516		LINC00840		lincRNA		non-coding		0.0244499		0.0580475		na		na
	rs4948803		chr10		43983788		Intergenic		Intergenic		intergenic		0.00244499		0.000879507		na		na
	rs12570314		chr10		44033872		Intergenic		Intergenic		intergenic		0.00488998		0.000879507		na		na
	rs10899986		chr10		44124073		Intergenic		Intergenic		intergenic		0.00488998		0.0211082		na		na
	rs11238911		chr10		44200414		Intergenic		Intergenic		intergenic		0.00244499		0.000879507		na		na
	rs266109		chr10		44354976		Intergenic		Intergenic		intergenic		0.0220049		0.057168		na		na
	rs17884600		chr10		44370812		CXCL12		protein_coding		3utr		0.0394737		0		na		na
	rs899889		chr10		44577371		Intergenic		Intergenic		intergenic		0.00733496		0.0211082		na		na
	rs17488134		chr10		44639896		Intergenic		Intergenic		intergenic		0.310513		0.313105		na		na
	rs1905150		chr10		44713311		Intergenic		Intergenic		intergenic		0.0447368		0		na		na
	rs10751361		chr10		44902738		TMEM72-AS1		antisense		non-coding		0.00244499		0.0167106		44902412		44903389
	rs2018728		chr10		45021899		CEP164P1		transcribed_processed_pseudogene		non-coding		0.293399		0.151275		na		na
	rs3908727		chr10		45043428		CEP164P1		transcribed_processed_pseudogene		non-coding		0.0244499		0.0492524		na		na
	rs10793585		chr10		45111056		AL358394.3		processed_transcript		non-coding		0.0342298		0.0386983		na		na
	rs10751374		chr10		45153069		RSU1P2		transcribed_unprocessed_pseudogene		non-coding		0.0146699		0.0123131		na		na
	rs3851262		chr10		45162630		AL358394.2		processed_transcript		non-coding		0.0733496		0.102023		na		na
	rs11239374		chr10		45179705		AL358394.1		lincRNA		non-coding		0.122249		0.127529		na		na
	rs2282351		chr10		45181300		AL358394.1		lincRNA		non-coding		0.107579		0.163588		na		na
	rs2311318		chr10		45188618		Intergenic		Intergenic		intergenic		0.0394737		0.345646		na		na
	rs10508892		chr10		45201253		Intergenic		Intergenic		intergenic		0.0488998		0.0888303		na		na
	rs4948983		chr10		45277771		Intergenic		Intergenic		intergenic		0.0953545		0.0967458		na		na
	rs11595331		chr10		45323083		Intergenic		Intergenic		intergenic		0.0220049		0.0466139		na		na
	rs7919239		chr10		45402908		ALOX5		protein_coding		intronic		0.0513447		0.0562885		na		na
	rs11239573		chr10		45598766		Intergenic		Intergenic		intergenic		0.00244499		0.0474934		na		na
	rs1060848		chr10		45616502		ZFAND4		protein_coding		3utr		0.00977995		0.0202287		na		na
	rs10793621		chr10		45627346		ZFAND4		protein_coding		intronic		0.0171149		0.0386983		na		na
	rs7922121		chr10		46022034		NCOA4		protein_coding		intronic		0.00733496		0.000879507		na		na
	rs10761581		chr10		46027444		NCOA4		protein_coding		intronic		0.121053		0		na		na
	rs12264350		chr10		46032122		NCOA4		protein_coding		5upstream		0.147368		0		na		na
	rs4630241		chr10		46063071		Intergenic		Intergenic		5upstream		0.0415648		0.1073		na		na
	rs10508916		chr10		46265058		ANTXRLP1		None		intergenic		0.0421053		0.0457344		na		na
	rs12775238		chr10		46269108		ANTXRLP1		unprocessed_pseudogene		non-coding		0.0122249		0.0175901		na		na
	rs4570521		chr10		46297485		ANTXRL		None		intergenic		0.205263		0.21372		na		na
	rs10906953		chr10		46331115		ANTXRL		3downstream		3downstream		0.183374		0.212841		na		na
	rs998773		chr10		47078659		Intergenic		Intergenic		intergenic		0.0122249		0.0175901		na		na
	rs7096703		chr10		47107553		Intergenic		Intergenic		intergenic		0.0953545		0.055409		na		na
	rs786795		chr10		47115002		Intergenic		Intergenic		intergenic		0.0220049		0.0175901		na		na
	rs9421743		chr10		47255709		Intergenic		Intergenic		intergenic		0.00244499		0.000879507		na		na
	rs1902725		chr10		47303120		GDF10		protein_coding		intronic		0.0210526		0		na		na
	rs12252199		chr10		47323088		GDF2		protein_coding		intronic		0.0394737		0		na		na
	rs4922518		chr10		47371089		ZNF488		protein_coding		intronic		0.0342298		0.0343008		na		na
	rs1902719		chr10		47385026		ZNF488		protein_coding		5upstream		0.0947368		0		na		na
	rs1367024		chr10		48189312		FRMPD2		protein_coding		intronic		0.0146699		0.109059		na		na
	rs11101258		chr10		48202315		FRMPD2		protein_coding		intronic		0.0268949		0.05365		na		na
	rs9663545		chr10		48493402		ARHGAP22		protein_coding		intronic		0.0855746		0.0703606		na		na
	rs10735226		chr10		48493609		ARHGAP22		protein_coding		intronic		0.0342105		0		na		na
	rs9421758		chr10		48533604		Intergenic		Intergenic		intergenic		0.0289474		0		na		na
	rs6537567		chr10		48541873		ARHGAP22		protein_coding		intronic		0.00733496		0.000879507		na		na
	rs747533		chr10		48548213		ARHGAP22		protein_coding		intronic		0.0263158		0		na		na
	rs7895981		chr10		48552936		ARHGAP22		protein_coding		intronic		0.15		0		na		na
	rs749377		chr10		48553358		ARHGAP22		protein_coding		intronic		0.0122249		0.00967458		na		na
	rs7919520		chr10		48575814		ARHGAP22		protein_coding		intronic		0.00244499		0.000879507		na		na
	rs870353		chr10		48589427		ARHGAP22		protein_coding		intronic		0.0146699		0.0281442		na		na
	rs7915707		chr10		48602932		ARHGAP22		protein_coding		intronic		0.0220049		0.0193492		na		na
	rs10788713		chr10		48607519		Intergenic		Intergenic		intergenic		0.0289474		0		na		na
	rs4838632		chr10		48610623		ARHGAP22		protein_coding		intronic		0.00488998		0.00175901		na		na
	rs11101413		chr10		48650703		ARHGAP22		protein_coding		intronic		0.131579		0		na		na
	rs12257645		chr10		48655736		ARHGAP22		protein_coding		5utr		0.123684		0		na		na
	rs950275		chr10		48689174		WDFY4		protein_coding		intronic		0.00977995		0.0378188		na		na
	rs10776641		chr10		48725443		WDFY4		protein_coding		intronic		0.00733496		0.00791557		na		na
	rs11595065		chr10		48769837		WDFY4		protein_coding		intronic		0.00244499		0.000879507		na		na
	rs1871611		chr10		48806228		WDFY4		protein_coding		intronic		0.00244499		0.0184697		na		na
	rs877819		chr10		48834906		WDFY4		protein_coding		intronic		0.00244499		0.0123131		na		na
	rs7922169		chr10		48837411		WDFY4		protein_coding		intronic		0.00977995		0.0369393		na		na
	rs2663041		chr10		48899492		WDFY4		protein_coding		intronic		0.0447368		0		na		na
	rs3849150		chr10		48901178		WDFY4		protein_coding		intronic		0.0195599		0.00263852		na		na
	rs11101558		chr10		48904984		WDFY4		protein_coding		intronic		0.0611247		0.108179		na		na
	rs3860191		chr10		48911932		WDFY4		protein_coding		intronic		0.00244499		0.00263852		na		na
	rs10776658		chr10		48935546		WDFY4		protein_coding		intronic		0.00244499		0.000879507		na		na
	rs7895907		chr10		48969375		WDFY4		protein_coding		intronic		0.0263158		0		na		na
	rs1877799		chr10		48979515		WDFY4		protein_coding		intronic		0.00977995		0.0325418		na		na
	rs2255486		chr10		49010139		AC060234.1		antisense		non-coding		0.0855746		0.0817942		na		na
	rs7085823		chr10		49076600		VSTM4		protein_coding		intronic		0.0317848		0.0905893		na		na
	rs4317904		chr10		49086625		VSTM4		protein_coding		intronic		0.0268949		0.0545295		na		na
	rs4509682		chr10		49105576		VSTM4		protein_coding		intronic		0.0586797		0.114336		na		na
	rs10857441		chr10		49211577		Intergenic		Intergenic		intergenic		0.0220049		0.0299033		na		na
	rs4253011		chr10		49533134		ERCC6		protein_coding		intronic		0.00244499		0.00175901		na		na
	rs12264845		chr10		49655037		CHAT		protein_coding		intronic		0.00488998		0.000879507		na		na
	rs11101200		chr10		49662454		CHAT		protein_coding		intronic		0.123684		0		na		na
	rs10857535		chr10		49709344		C10orf53		protein_coding		3utr		0.00977995		0.000879507		na		na
	rs1258201		chr10		49780649		Intergenic		Intergenic		intergenic		0.00977995		0.000879507		na		na
	rs3849145		chr10		49841502		PARG		protein_coding		intronic		0.0268949		0.0483729		na		na
	rs2579034		chr10		49844348		PARG		protein_coding		intronic		0.0171149		0.0598065		na		na
	rs2002273		chr10		49886614		PARG		protein_coding		intronic		0.0831296		0.108179		na		na
	rs2338051		chr10		50045488		FAM21EP		transcribed_unprocessed_pseudogene		non-coding		0.00488998		0.0184697		na		na
	rs2251601		chr10		50311187		SGMS1		protein_coding		intronic		0.00488998		0.0167106		na		na
	rs17701543		chr10		50426613		Intergenic		Intergenic		intergenic		0.0210526		0		na		na
	rs7075104		chr10		50591678		SGMS1		protein_coding		intronic		0.0220049		0.0686016		na		na
	rs7904306		chr10		50654696		Intergenic		Intergenic		5upstream		0.0415648		0.0316623		na		na
	rs11006493		chr10		50664967		Intergenic		Intergenic		intergenic		0.00977995		0.062445		na		na
	rs11101179		chr10		50810891		Intergenic		Intergenic		intergenic		0.0921053		0		na		na
	rs12260553		chr10		50829836		A1CF		protein_coding		intronic		0.00977995		0.0158311		na		na
	rs988879		chr10		50919191		Intergenic		Intergenic		intergenic		0.00244499		0.00175901		na		na
	rs10490967		chr10		50942917		Intergenic		Intergenic		intergenic		0.00244499		0.00351803		na		na
	rs10822101		chr10		51017696		PRKG1		protein_coding		intronic		0.00244499		0.000879507		na		na
	rs2339678		chr10		51090433		PRKG1		protein_coding		intronic		0.0586797		0.0518909		na		na
	rs2879523		chr10		51118018		PRKG1		protein_coding		intronic		0.0289474		0		na		na
	rs4935225		chr10		51118638		PRKG1		protein_coding		intronic		0.195599		0.116095		na		na
	rs4935227		chr10		51123321		PRKG1		protein_coding		intronic		0.00977995		0.0228672		na		na
	rs1904700		chr10		51149475		PRKG1		protein_coding		intronic		0.0831296		0.0686016		na		na
	rs2339732		chr10		51167482		PRKG1		protein_coding		intronic		0.00977995		0.0545295		na		na
	rs4086289		chr10		51275532		PRKG1		protein_coding		intronic		0.0171149		0.0237467		na		na
	rs4935240		chr10		51324329		PRKG1		protein_coding		intronic		0.0586797		0.0325418		na		na
	rs293290		chr10		51460993		PRKG1		protein_coding		intronic		0.0733496		0.0765172		na		na
	rs11819049		chr10		51464990		PRKG1		protein_coding		intronic		0.0220049		0.0941073		na		na
	rs10997716		chr10		51476263		PRKG1		protein_coding		intronic		0.0210526		0		na		na
	rs293319		chr10		51483347		PRKG1		protein_coding		intronic		0.0394737		0		na		na
	rs1409351		chr10		51527081		PRKG1		protein_coding		intronic		0.00733496		0.000879507		na		na
	rs10740298		chr10		51556725		PRKG1		protein_coding		intronic		0.0657895		0		na		na
	rs10998237		chr10		51571319		PRKG1		protein_coding		intronic		0.0317848		0.0738786		na		na
	rs10823217		chr10		51571335		PRKG1		protein_coding		intronic		0.0293399		0.0404573		na		na
	rs12262193		chr10		51587111		PRKG1		protein_coding		intronic		0.0122249		0.0123131		na		na
	rs7895839		chr10		51651482		PRKG1		protein_coding		intronic		0.183374		0.274406		na		na
	rs6480412		chr10		51682799		PRKG1		protein_coding		intronic		0.00244499		0.000879507		na		na
	rs7922491		chr10		51733713		PRKG1		protein_coding		intronic		0.00977995		0.0175901		na		na
	rs1937652		chr10		51805558		PRKG1		protein_coding		intronic		0.0635697		0.062445		na		na
	rs12247820		chr10		51842430		PRKG1		protein_coding		intronic		0.00733496		0.0167106		na		na
	rs6480545		chr10		51888590		PRKG1		protein_coding		intronic		0.00733496		0.000879507		na		na
	rs6480564		chr10		51908107		PRKG1		protein_coding		intronic		0.156479		0.141601		na		na
	rs11000160		chr10		51926120		PRKG1		protein_coding		intronic		0.0195599		0.00615655		na		na
	rs4601717		chr10		51926622		PRKG1		protein_coding		intronic		0.00733496		0.0131926		na		na
	rs7096762		chr10		51933907		PRKG1		protein_coding		intronic		0.0146699		0.0114336		na		na
	rs1904033		chr10		51970534		PRKG1		protein_coding		intronic		0.00733496		0.0351803		na		na
	rs1993860		chr10		51988659		PRKG1		protein_coding		intronic		0.0562347		0.0791557		na		na
	rs2454541		chr10		52001448		PRKG1		protein_coding		intronic		0.0757946		0.0299033		na		na
	rs10823962		chr10		52016906		PRKG1		protein_coding		intronic		0.00244499		0.00967458		na		na
	rs10824006		chr10		52058396		PRKG1		protein_coding		intronic		0.0244499		0.0307828		na		na
	rs4935027		chr10		52079001		PRKG1		protein_coding		intronic		0.00733496		0.00967458		na		na
	rs11000798		chr10		52107447		PRKG1		protein_coding		intronic		0.00977995		0.0193492		na		na
	rs7898960		chr10		52207042		PRKG1		protein_coding		intronic		0.0171149		0.0149516		na		na
	rs1201585		chr10		52247414		PRKG1		protein_coding		intronic		0.0342298		0.0448549		na		na
	rs10824300		chr10		52251905		PRKG1		protein_coding		intronic		0.00244499		0.0228672		na		na
	rs1194683		chr10		52368653		Intergenic		Intergenic		intergenic		0.0513447		0.0386983		na		na
	rs7101155		chr10		52471478		LNCAROD		protein_coding		intronic		0.186842		0		na		na
	rs1561662		chr10		52480952		LNCAROD		lincRNA		non-coding		0.00244499		0.00175901		na		na
	rs10762788		chr10		52570304		LNCAROD		lincRNA		non-coding		0.0195599		0.0334213		na		na
	rs10762809		chr10		52600210		LNCAROD		lincRNA		non-coding		0.0146699		0.0580475		na		na
	rs10762811		chr10		52603546		LNCAROD		lincRNA		non-coding		0.00244499		0.0175901		na		na
	rs1919768		chr10		52603755		LNCAROD		lincRNA		non-coding		0.0195599		0.0650836		na		na
	rs1919769		chr10		52626151		LNCAROD		lincRNA		non-coding		0.0122249		0.0123131		na		na
	rs10450310		chr10		52764898		MBL2		protein_coding		3downstream		0.0236842		0		na		na
	rs2083771		chr10		52765918		MBL2		protein_coding		3utr		0.123684		0		na		na
	rs2099903		chr10		52766097		MBL2		protein_coding		3utr		0.0578947		0		na		na
	rs10824792		chr10		52766446		MBL2		protein_coding		3utr		0.0171149		0.0123131		na		na
	rs4935047		chr10		52770307		MBL2		protein_coding		intronic		0.00244499		0.000879507		na		na
	rs1982266		chr10		52770876		MBL2		protein_coding		intronic		0.0342298		0.0299033		na		na
	rs7083840		chr10		52784905		Intergenic		Intergenic		intergenic		0.00977995		0.0967458		na		na
	rs12247509		chr10		52784925		Intergenic		Intergenic		intergenic		0.00733496		0.000879507		na		na
	rs7474747		chr10		52785442		Intergenic		Intergenic		intergenic		0.00488998		0.00879507		na		na
	rs12570371		chr10		52787697		Intergenic		Intergenic		intergenic		0.00733496		0.0158311		na		na
	rs2140671		chr10		52985488		Intergenic		Intergenic		intergenic		0.158924		0.158311		na		na
	rs12412945		chr10		53038347		SNRPEP8		processed_pseudogene		non-coding		0.0122249		0.0386983		na		na
	rs4142734		chr10		53064981		Intergenic		Intergenic		intergenic		0.00244499		0.0483729		na		na
	rs2126757		chr10		53109414		Intergenic		Intergenic		intergenic		0.0268949		0.062445		na		na
	rs10508987		chr10		53130066		Intergenic		Intergenic		intergenic		0.310513		0.254178		na		na
	rs12782349		chr10		53169243		Intergenic		Intergenic		intergenic		0.0342298		0.0510114		na		na
	rs2384170		chr10		53190596		Intergenic		Intergenic		intergenic		0.144254		0.137203		na		na
	rs11814008		chr10		53231484		Intergenic		Intergenic		intergenic		0.0635697		0.0677221		na		na
	rs17678511		chr10		53240572		Intergenic		Intergenic		intergenic		0.134474		0.199648		na		na
	rs4935411		chr10		53274484		Intergenic		Intergenic		intergenic		0.0611247		0.118734		na		na
	rs7899729		chr10		53321114		Intergenic		Intergenic		intergenic		0.0317848		0.0334213		na		na
	rs4935427		chr10		53362643		Intergenic		Intergenic		intergenic		0.0220049		0.0351803		na		na
	rs17692775		chr10		53413561		Intergenic		Intergenic		intergenic		0.0660147		0.0835532		na		na
	rs12415296		chr10		53419659		Intergenic		Intergenic		intergenic		0.00733496		0.000879507		na		na
	rs7913433		chr10		53490391		Intergenic		Intergenic		intergenic		0.119804		0.0765172		na		na
	rs447549		chr10		53569495		Intergenic		Intergenic		intergenic		0.0244499		0.0299033		na		na
	rs1932011		chr10		53597376		Intergenic		Intergenic		intergenic		0.0586797		0.0967458		na		na
	rs1776604		chr10		53694392		Intergenic		Intergenic		intergenic		0.107579		0.24978		na		na
	rs7922420		chr10		53766797		Intergenic		Intergenic		3downstream		0.0415648		0.124011		na		na
	rs7083417		chr10		53775847		Intergenic		Intergenic		intergenic		0.00244499		0.000879507		na		na
	rs1900416		chr10		53832695		PCDH15		protein_coding		intronic		0.00488998		0.0474934		na		na
	rs1900443		chr10		53848365		PCDH15		protein_coding		intronic		0.00244499		0.000879507		na		na
	rs10763013		chr10		53853363		PCDH15		protein_coding		intronic		0.00733496		0.0105541		na		na
	rs2660195		chr10		53979559		PCDH15		protein_coding		intronic		0.00488998		0.0114336		na		na
	rs6481053		chr10		53995180		PCDH15		protein_coding		intronic		0.00977995		0.000879507		na		na
	rs11004050		chr10		54083468		PCDH15		protein_coding		intronic		0.00488998		0.0131926		na		na
	rs4495798		chr10		54137192		PCDH15		protein_coding		intronic		0.0953545		0.0721196		na		na
	rs7920089		chr10		54146352		PCDH15		protein_coding		intronic		0.0366748		0.0677221		na		na
	rs6481068		chr10		54210961		PCDH15		protein_coding		intronic		0.00244499		0.000879507		na		na
	rs2384420		chr10		54213396		PCDH15		protein_coding		intronic		0.0513447		0.0765172		na		na
	rs1975410		chr10		54272128		PCDH15		protein_coding		intronic		0.105134		0.403694		na		na
	rs10825299		chr10		54302557		PCDH15		protein_coding		intronic		0.00733496		0.0369393		na		na
	rs857395		chr10		54329503		PCDH15		protein_coding		intronic		0.0880196		0.0800352		na		na
	rs1342287		chr10		54333511		PCDH15		protein_coding		intronic		0.0842105		0		na		na
	rs10825347		chr10		54527929		PCDH15		protein_coding		intronic		0.132029		0.493404		na		na
	rs1892344		chr10		54588777		PCDH15		protein_coding		intronic		0.227384		0.115215		na		na
	rs11004401		chr10		54594358		PCDH15		protein_coding		intronic		0.00977995		0.0140721		na		na
	rs17499902		chr10		54648498		PCDH15		protein_coding		intronic		0.00977995		0.0184697		na		na
	rs1414688		chr10		54652209		PCDH15		protein_coding		intronic		0.00244499		0.000879507		na		na
	rs10825391		chr10		54740304		PCDH15		protein_coding		intronic		0.0289474		0		na		na
	rs1903941		chr10		54926085		Intergenic		Intergenic		intergenic		0.0421053		0		na		na
	rs1733763		chr10		54937776		PCDH15		protein_coding		intronic		0.0268949		0.0378188		na		na
	rs7096888		chr10		54994818		PCDH15		protein_coding		intronic		0.0513447		0.055409		na		na
	rs1922163		chr10		55034202		PCDH15		protein_coding		intronic		0.0586797		0.05365		na		na
	rs1779262		chr10		55108096		PCDH15		protein_coding		intronic		0.00244499		0.000879507		na		na
	rs2589444		chr10		55159128		PCDH15		protein_coding		intronic		0.0268949		0.0466139		na		na
	rs17610099		chr10		55164699		PCDH15		protein_coding		intronic		0.0391198		0.0448549		na		na
	rs2680312		chr10		55167660		PCDH15		protein_coding		intronic		0.0537897		0.0773967		na		na
	rs2166153		chr10		55201745		PCDH15		protein_coding		intronic		0.00488998		0.000879507		na		na
	rs2589446		chr10		55204437		PCDH15		protein_coding		intronic		0.129584		0.146878		na		na
	rs2120763		chr10		55215489		PCDH15		protein_coding		intronic		0.0244499		0.0633245		na		na
	rs2680327		chr10		55234056		PCDH15		protein_coding		intronic		0.00733496		0.0105541		na		na
	rs17611988		chr10		55240298		PCDH15		protein_coding		intronic		0.0195599		0.0316623		na		na
	rs10509030		chr10		55245103		PCDH15		protein_coding		intronic		0.0488998		0.0668426		na		na
	rs1899911		chr10		55247950		PCDH15		protein_coding		intronic		0.0464548		0.133685		na		na
	rs12778882		chr10		55359987		PCDH15		protein_coding		intronic		0.161369		0.152155		na		na
	rs1992821		chr10		55368529		PCDH15		protein_coding		intronic		0.00733496		0.0263852		na		na
	rs7923617		chr10		55417490		Intergenic		Intergenic		intergenic		0.0184211		0		na		na
	rs16907387		chr10		55418893		PCDH15		protein_coding		intronic		0.155263		0		na		na
	rs10825511		chr10		55436011		PCDH15		protein_coding		intronic		0.0635697		0.0782762		na		na
	rs11004962		chr10		55679829		Intergenic		Intergenic		intergenic		0.161369		0.223395		na		na
	rs12764655		chr10		55907908		Intergenic		Intergenic		intergenic		0.200489		0.17854		na		na
	rs1338803		chr10		55909267		Intergenic		Intergenic		intergenic		0.0122249		0.0193492		na		na
	rs12782822		chr10		55924133		Intergenic		Intergenic		intergenic		0.00488998		0.0158311		na		na
	rs4515893		chr10		55937222		Intergenic		Intergenic		intergenic		0.107579		0.104661		na		na
	rs16908031		chr10		55947948		Intergenic		Intergenic		intergenic		0.00244499		0.000879507		na		na
	rs1908345		chr10		55950282		Intergenic		Intergenic		intergenic		0.100244		0.0861917		na		na
	rs7101054		chr10		55966942		Intergenic		Intergenic		intergenic		0.00244499		0.0175901		na		na
	rs7089809		chr10		55968948		Intergenic		Intergenic		intergenic		0.0977995		0.124011		na		na
	rs12248518		chr10		55976249		Intergenic		Intergenic		intergenic		0.00733496		0.0140721		na		na
	rs2893666		chr10		55983428		Intergenic		Intergenic		intergenic		0.249389		0.242744		na		na
	rs1392721		chr10		56021424		Intergenic		Intergenic		intergenic		0.0366748		0.0395778		na		na
	rs12250597		chr10		56035646		Intergenic		Intergenic		intergenic		0.00244499		0.000879507		na		na
	rs1392723		chr10		56117123		Intergenic		Intergenic		intergenic		0.0122249		0.000879507		na		na
	rs1500768		chr10		56143344		Intergenic		Intergenic		intergenic		0.0904645		0.0817942		na		na
	rs7916378		chr10		56171730		Intergenic		Intergenic		intergenic		0.0195599		0.0316623		na		na
	rs4459214		chr10		56202411		Intergenic		Intergenic		intergenic		0.00244499		0.000879507		na		na
	rs2393012		chr10		56224833		Intergenic		Intergenic		intergenic		0.00244499		0.0175901		na		na
	rs2393077		chr10		56428641		Intergenic		Intergenic		intergenic		0.210269		0.455585		na		na
	rs2131398		chr10		56513145		Intergenic		Intergenic		intergenic		0.0195599		0.0474934		na		na
	rs10740672		chr10		56591429		Intergenic		Intergenic		intergenic		0.127139		0.123131		na		na
	rs7914212		chr10		56646494		Intergenic		Intergenic		intergenic		0.00488998		0.000879507		na		na
	rs7916845		chr10		56708407		Intergenic		Intergenic		intergenic		0.00488998		0.0131926		na		na
	rs11816606		chr10		56970254		Intergenic		Intergenic		intergenic		0.00488998		0.000879507		na		na
	rs10733970		chr10		57013265		Intergenic		Intergenic		intergenic		0.222494		0.100264		na		na
	rs3104641		chr10		57093498		Intergenic		Intergenic		intergenic		0.0122249		0.0158311		na		na
	rs2174231		chr10		57110927		Intergenic		Intergenic		intergenic		0.200489		0.177661		na		na
	rs2893721		chr10		57194200		Intergenic		Intergenic		intergenic		0.00733496		0.0263852		na		na
	rs2461911		chr10		57408474		Intergenic		Intergenic		intergenic		0.0394737		0		na		na
	rs11005804		chr10		57457611		Intergenic		Intergenic		intergenic		0.00733496		0.000879507		na		na
	rs2393369		chr10		57545595		Intergenic		Intergenic		intergenic		0.0317848		0.0562885		na		na
	rs11005876		chr10		57619043		Intergenic		Intergenic		intergenic		0.00244499		0.000879507		na		na
	rs10509043		chr10		57634415		Intergenic		Intergenic		intergenic		0.0236842		0		na		na
	rs12571214		chr10		57731438		Intergenic		Intergenic		intergenic		0.0146699		0.0299033		na		na
	rs1587951		chr10		57752359		Intergenic		Intergenic		intergenic		0.227384		0.133685		na		na
	rs10826108		chr10		57761668		Intergenic		Intergenic		intergenic		0.0122249		0.0299033		na		na
	rs10826110		chr10		57769753		Intergenic		Intergenic		intergenic		0.00488998		0.0114336		na		na
	rs1505919		chr10		57805520		Intergenic		Intergenic		intergenic		0.0488998		0.225154		na		na
	rs1505920		chr10		57805938		Intergenic		Intergenic		intergenic		0.00244499		0.000879507		na		na
	rs7094817		chr10		57814975		Intergenic		Intergenic		intergenic		0.00977995		0.000879507		na		na
	rs12572355		chr10		57819189		Intergenic		Intergenic		intergenic		0.00977995		0.000879507		na		na
	rs9416637		chr10		57828823		Intergenic		Intergenic		intergenic		0.00733496		0.0325418		na		na
	rs12762414		chr10		57876080		Intergenic		Intergenic		intergenic		0.0195599		0.0167106		na		na
	rs12764204		chr10		57937792		Intergenic		Intergenic		intergenic		0.0122249		0.0167106		na		na
	rs10509081		chr10		57971997		Intergenic		Intergenic		intergenic		0.00733496		0.000879507		na		na
	rs1930449		chr10		57980876		Intergenic		Intergenic		5upstream		0.220049		0.190853		na		na
	rs11006011		chr10		58010689		Intergenic		Intergenic		intergenic		0.0244499		0.0202287		na		na
	rs10826143		chr10		58037371		Intergenic		Intergenic		intergenic		0.00244499		0.000879507		na		na
	rs1199088		chr10		58149443		Intergenic		Intergenic		intergenic		0.00733496		0.00967458		na		na
	rs10826176		chr10		58381777		Intergenic		Intergenic		intergenic		0.00733496		0.0290237		na		na
	rs10826179		chr10		58391266		TFAM		protein_coding		intronic		0.00244499		0.000879507		na		na
	rs7089361		chr10		58397579		TFAM		protein_coding		3utr		0.0146699		0.0114336		na		na
	rs10082474		chr10		58470368		Intergenic		Intergenic		intergenic		0.281174		0.391381		na		na
	rs10826196		chr10		58471814		Intergenic		Intergenic		intergenic		0.0146699		0.103782		na		na
	rs7099881		chr10		58556451		BICC1		protein_coding		intronic		0.107579		0.0932278		na		na
	rs1658429		chr10		58570662		BICC1		protein_coding		intronic		0.00488998		0.000879507		na		na
	rs4344442		chr10		58817633		BICC1		protein_coding		coding		0.0195599		0.0167106		na		na
	rs9416747		chr10		58825856		BICC1		protein_coding		intronic		0.0146699		0.0184697		na		na
	rs7910260		chr10		58851159		Intergenic		Intergenic		intergenic		0.00488998		0.000879507		na		na
	rs282689		chr10		58896649		Intergenic		Intergenic		intergenic		0.00244499		0.000879507		na		na
	rs7896874		chr10		58934303		Intergenic		Intergenic		intergenic		0.0171149		0.0430959		na		na
	rs7896539		chr10		59161851		Intergenic		Intergenic		intergenic		0.00488998		0.000879507		na		na
	rs10509097		chr10		59206946		PHYHIPL		protein_coding		intronic		0.0317848		0.0334213		na		na
	rs12413018		chr10		59231719		PHYHIPL		protein_coding		intronic		0.0537897		0.124011		na		na
	rs915188		chr10		59438933		Intergenic		Intergenic		intergenic		0.00977995		0.000879507		na		na
	rs2393551		chr10		59476560		Intergenic		Intergenic		intergenic		0.0806846		0.100264		na		na
	rs1981138		chr10		59543884		Intergenic		Intergenic		intergenic		0.0244499		0.141601		na		na
	rs11006576		chr10		59562257		Intergenic		Intergenic		intergenic		0.0635697		0.05365		na		na
	rs12415404		chr10		59605347		AC026391.1		lincRNA		non-coding		0.00488998		0.000879507		na		na
	rs11006635		chr10		59644182		AC026391.1		lincRNA		non-coding		0.0122249		0.00527704		na		na
	rs2616664		chr10		59725902		SLC16A9		protein_coding		intronic		0.0171149		0.00703606		na		na
	rs1949257		chr10		59776295		Intergenic		Intergenic		intergenic		0.00977995		0.0219877		na		na
	rs3999570		chr10		59843460		CCDC6		protein_coding		intronic		0.0122249		0.0131926		na		na
	rs10400018		chr10		59947056		Intergenic		Intergenic		intergenic		0.0171149		0.0290237		na		na
	rs2393609		chr10		60055577		ANK3		protein_coding		intronic		0.00733496		0.0131926		na		na
	rs3793859		chr10		60102114		ANK3		protein_coding		intronic		0.00733496		0.000879507		na		na
	rs2393612		chr10		60122179		ANK3		protein_coding		intronic		0.0195599		0.0395778		na		na
	rs16914791		chr10		60135789		ANK3		protein_coding		intronic		0.00488998		0.000879507		na		na
	rs16914660		chr10		60254871		ANK3		protein_coding		intronic		0.0293399		0.0378188		na		na
	rs16914674		chr10		60262540		ANK3		protein_coding		intronic		0.0440098		0.0184697		na		na
	rs1380452		chr10		60274739		ANK3		protein_coding		intronic		0.0317848		0.0510114		na		na
	rs1417330		chr10		60518633		ANK3		protein_coding		intronic		0.00244499		0.0140721		na		na
	rs7906431		chr10		60526429		ANK3		protein_coding		intronic		0.00977995		0.00263852		na		na
	rs7081445		chr10		60577212		ANK3		protein_coding		intronic		0.00244499		0.0158311		na		na
	rs1561852		chr10		60650747		ANK3		protein_coding		intronic		0.00244499		0.000879507		na		na
	rs1442553		chr10		60704715		ANK3		protein_coding		intronic		0.0562347		0.0562885		na		na
	rs1596198		chr10		60714218		ANK3		protein_coding		intronic		0.0415648		0.119613		na		na
	rs10994494		chr10		60749613		Intergenic		Intergenic		intergenic		0.00733496		0.00967458		na		na
	rs2448343		chr10		60779886		CDK1		protein_coding		5upstream		0.0293399		0.0527704		na		na
	rs3213075		chr10		60791518		CDK1		protein_coding		intronic		0.178484		0.0765172		na		na
	rs1871447		chr10		60793572		CDK1		protein_coding		3downstream		0.00488998		0.00967458		na		na
	rs10711		chr10		60794716		CDK1		protein_coding		3utr		0.0537897		0.103782		na		na
	rs10994582		chr10		60956842		RHOBTB1		protein_coding		intronic		0.0268949		0.0773967		na		na
	rs10761570		chr10		61147197		Intergenic		Intergenic		intergenic		0.0293399		0.0633245		na		na
	rs4948444		chr10		61170239		Intergenic		Intergenic		intergenic		0.227384		0.159191		na		na
	rs2807685		chr10		61185300		Intergenic		Intergenic		intergenic		0.0488998		0.116974		na		na
	rs2633295		chr10		61209700		Intergenic		Intergenic		intergenic		0.0146699		0.00967458		na		na
	rs10994746		chr10		61382245		Intergenic		Intergenic		intergenic		0.259169		0.218118		na		na
	rs10994757		chr10		61416950		TMEM26		protein_coding		intronic		0.00733496		0.000879507		na		na
	rs1869928		chr10		61622809		Intergenic		Intergenic		intergenic		0.00488998		0.0175901		na		na
	rs10821913		chr10		61716352		CABCOCO1		protein_coding		intronic		0.0464548		0.0545295		na		na
	rs2675612		chr10		61763508		CABCOCO1		protein_coding		intronic		0.0440098		0.0474934		na		na
	rs7070797		chr10		61792015		AC022398.1		lincRNA		non-coding		0.0268949		0.0395778		na		na
	rs2263272		chr10		61805797		AC022398.1		lincRNA		non-coding		0.00488998		0.00263852		na		na
	rs4245596		chr10		61966103		ARID5B		protein_coding		intronic		0.0171149		0.0290237		na		na
	rs9415636		chr10		62066427		ARID5B		protein_coding		intronic		0.00244499		0.0193492		na		na
	rs10509166		chr10		62074163		ARID5B		protein_coding		intronic		0.00244499		0.000879507		na		na
	rs9414761		chr10		62088897		ARID5B		protein_coding		intronic		0.0513447		0.0650836		na		na
	rs7088302		chr10		62196939		RTKN2		protein_coding		intronic		0.00244499		0.0114336		na		na
	rs10995093		chr10		62247845		RTKN2		protein_coding		intronic		0.0440098		0.0633245		na		na
	rs2116581		chr10		62254336		RTKN2		protein_coding		intronic		0.0488998		0.0413369		na		na
	rs7898953		chr10		62319036		Intergenic		Intergenic		intergenic		0.00488998		0.0123131		na		na
	rs4104477		chr10		62386890		ZNF365		protein_coding		intronic		0.0195599		0.00351803		na		na
	rs2138564		chr10		62547558		ZNF365		protein_coding		intronic		0.0146699		0.0369393		na		na
	rs10994515		chr10		62559917		Intergenic		Intergenic		intergenic		0.197368		0		na		na
	rs2944541		chr10		62601028		ZNF365		protein_coding		intronic		0.00733496		0.0114336		na		na
	rs11599754		chr10		62706891		AC067751.1		antisense		non-coding		0.0709046		0.0747581		na		na
	rs1509964		chr10		62807604		ADO		protein_coding		3utr		0.107579		0.0492524		na		na
	rs224277		chr10		62820301		EGR2		protein_coding		intronic		0.00733496		0.000879507		na		na
	rs953027		chr10		62894349		EGR2		protein_coding		intronic		0.0391198		0.135444		na		na
	rs10822099		chr10		62962272		Intergenic		Intergenic		intergenic		0.00244499		0.0105541		na		na
	rs10509178		chr10		62965895		Intergenic		Intergenic		intergenic		0.0146699		0.000879507		na		na
	rs4414112		chr10		63115786		Intergenic		Intergenic		intergenic		0.00244499		0.00791557		na		na
	rs1046521		chr10		63154707		NRBF2		protein_coding		3utr		0.0440098		0.0395778		na		na
	rs7081614		chr10		63252088		JMJD1C		protein_coding		intronic		0.0195599		0.0202287		na		na
	rs10995541		chr10		63473575		JMJD1C		protein_coding		intronic		0.0293399		0.0659631		na		na
	rs7089698		chr10		63624807		REEP3		protein_coding		3utr		0.0488998		0.127529		na		na
	rs3097557		chr10		63663028		Intergenic		Intergenic		5upstream		0.180929		0.128408		na		na
	rs1916434		chr10		63862734		AC022387.1		lincRNA		non-coding		0.132029		0.159191		na		na
	rs2177360		chr10		63908404		AC022387.1		lincRNA		non-coding		0.00733496		0.00967458		na		na
	rs2252686		chr10		64043610		Intergenic		Intergenic		intergenic		0.00244499		0.0351803		na		na
	rs2601703		chr10		64067546		Intergenic		Intergenic		intergenic		0.0171149		0.0105541		na		na
	rs12250090		chr10		64153794		Intergenic		Intergenic		intergenic		0.0146699		0.0123131		na		na
	rs4323775		chr10		64254964		Intergenic		Intergenic		intergenic		0.0122249		0.0360598		na		na
	rs7923524		chr10		64453083		Intergenic		Intergenic		intergenic		0.00244499		0.000879507		na		na
	rs2817991		chr10		64468168		Intergenic		Intergenic		intergenic		0.0171149		0.0747581		na		na
	rs4745850		chr10		64509394		Intergenic		Intergenic		intergenic		0.0317848		0.0501319		na		na
	rs4529793		chr10		64530936		Intergenic		Intergenic		intergenic		0.300733		0.437995		na		na
	rs4427465		chr10		64677700		Intergenic		Intergenic		intergenic		0.0464548		0.0694811		na		na
	rs4237299		chr10		65094785		Intergenic		Intergenic		intergenic		0.00488998		0.000879507		na		na
	rs7917921		chr10		65118381		Intergenic		Intergenic		intergenic		0.114914		0.206684		na		na
	rs1397024		chr10		65184242		Intergenic		Intergenic		intergenic		0.315403		0.154793		na		na
	rs10996290		chr10		65218285		Intergenic		Intergenic		intergenic		0.268949		0.340369		na		na
	rs950997		chr10		65232891		Intergenic		Intergenic		intergenic		0.0366748		0.0149516		na		na
	rs9415813		chr10		65259654		Intergenic		Intergenic		intergenic		0.00733496		0.00263852		na		na
	rs10822552		chr10		65433976		Intergenic		Intergenic		intergenic		0.00977995		0.00615655		na		na
	rs4601648		chr10		65455465		Intergenic		Intergenic		intergenic		0.0684597		0.0879507		na		na
	rs6480087		chr10		65493415		Intergenic		Intergenic		intergenic		0.0171149		0.0316623		na		na
	rs12247943		chr10		65502746		Intergenic		Intergenic		intergenic		0.0415648		0.0474934		na		na
	rs2394147		chr10		65503491		Intergenic		Intergenic		intergenic		0.00244499		0.0114336		na		na
	rs7092328		chr10		65584951		LINC01515		lincRNA		non-coding		0.0146699		0.00351803		na		na
	rs7895639		chr10		65620150		LINC01515		lincRNA		non-coding		0.00733496		0.0246262		na		na
	rs1902358		chr10		65672947		LINC01515		ncRNA		non-coding		0.0236842		0		na		na
	rs1904722		chr10		65713414		LINC01515		lincRNA		non-coding		0.00244499		0.000879507		na		na
	rs4746533		chr10		65876950		Intergenic		Intergenic		intergenic		0.00488998		0.0228672		na		na
	rs11592435		chr10		65902323		Intergenic		Intergenic		intergenic		0.00244499		0.000879507		na		na
	rs2394155		chr10		65977372		CTNNA3		protein_coding		intronic		0.00488998		0.0105541		na		na
	rs1993853		chr10		66013551		CTNNA3		protein_coding		intronic		0.0929095		0.0923483		na		na
	rs10509259		chr10		66022748		CTNNA3		protein_coding		intronic		0.00244499		0.000879507		na		na
	rs3858138		chr10		66035237		CTNNA3		protein_coding		intronic		0.0236842		0		na		na
	rs7081880		chr10		66059989		CTNNA3		protein_coding		intronic		0.0220049		0.0193492		na		na
	rs2394189		chr10		66077740		CTNNA3		protein_coding		intronic		0.0244499		0.0580475		na		na
	rs12415881		chr10		66144389		CTNNA3		protein_coding		intronic		0.00244499		0.0114336		na		na
	rs10996948		chr10		66170537		CTNNA3		protein_coding		intronic		0.0195599		0.0202287		na		na
	rs10509246		chr10		66198419		CTNNA3		protein_coding		intronic		0.00733496		0.0650836		na		na
	rs2035167		chr10		66209189		CTNNA3		protein_coding		intronic		0.00244499		0.0202287		na		na
	rs7081808		chr10		66212655		CTNNA3		protein_coding		intronic		0.00977995		0.0246262		na		na
	rs1462828		chr10		66224232		CTNNA3		protein_coding		intronic		0.0146699		0.062445		na		na
	rs7924275		chr10		66237914		CTNNA3		protein_coding		intronic		0.0391198		0.0773967		na		na
	rs1911326		chr10		66460221		CTNNA3		protein_coding		intronic		0.0195599		0.0228672		na		na
	rs2441727		chr10		66465128		CTNNA3		protein_coding		intronic		0.00244499		0.000879507		na		na
	rs2894015		chr10		66655973		CTNNA3		protein_coding		intronic		0.00733496		0.000879507		na		na
	rs10997287		chr10		66659088		CTNNA3		protein_coding		intronic		0.00488998		0.000879507		na		na
	rs4143863		chr10		66661548		CTNNA3		protein_coding		intronic		0.00488998		0.000879507		na		na
	rs10822887		chr10		66695052		CTNNA3		protein_coding		intronic		0.0184211		0		na		na
	rs10997316		chr10		66697850		CTNNA3		protein_coding		intronic		0.00733496		0.000879507		na		na
	rs6480208		chr10		66705735		CTNNA3		protein_coding		intronic		0.00977995		0.000879507		na		na
	rs713250		chr10		66713641		CTNNA3		protein_coding		intronic		0.00488998		0.000879507		na		na
	rs7908849		chr10		66723845		CTNNA3		protein_coding		intronic		0.00733496		0.000879507		66723477		66724658
	rs7912739		chr10		66724459		CTNNA3		protein_coding		intronic		0.00977995		0.000879507		66723477		66724658
	rs10997366		chr10		66724571		CTNNA3		protein_coding		intronic		0.00733496		0.000879507		66723477		66724658
	rs1904424		chr10		66725087		CTNNA3		protein_coding		intronic		0.0122249		0.00175901		na		na
	rs10509277		chr10		66731218		CTNNA3		protein_coding		intronic		0.0268949		0.0140721		na		na
	rs7083773		chr10		66732324		CTNNA3		protein_coding		intronic		0.00733496		0.000879507		na		na
	rs4341430		chr10		66737330		CTNNA3		protein_coding		intronic		0.0220049		0.0228672		na		na
	rs4433471		chr10		66744977		CTNNA3		protein_coding		intronic		0.0146699		0.0123131		66744769		66745482
	rs6480209		chr10		66747663		CTNNA3		protein_coding		intronic		0.0684597		0.149516		na		na
	rs4272690		chr10		66794237		CTNNA3		protein_coding		intronic		0.00244499		0.000879507		na		na
	rs10822918		chr10		66810552		CTNNA3		protein_coding		intronic		0.00244499		0.000879507		na		na
	rs7095347		chr10		66817611		CTNNA3		protein_coding		intronic		0.0195599		0.0395778		na		na
	rs4746638		chr10		66819212		CTNNA3		protein_coding		intronic		0.00244499		0.00175901		na		na
	rs4325207		chr10		66822818		CTNNA3		protein_coding		intronic		0.00244499		0.000879507		66822831		66823209
	rs4314952		chr10		66828782		CTNNA3		protein_coding		intronic		0.00244499		0.000879507		na		na
	rs7904842		chr10		66835150		CTNNA3		protein_coding		intronic		0.00977995		0.000879507		na		na
	rs4746639		chr10		66841354		CTNNA3		protein_coding		intronic		0.0195599		0.0123131		na		na
	rs10997419		chr10		66855082		CTNNA3		protein_coding		intronic		0.00488998		0.000879507		na		na
	rs4409724		chr10		66860855		CTNNA3		protein_coding		intronic		0.0806846		0.135444		na		na
	rs9414948		chr10		66866368		CTNNA3		protein_coding		intronic		0.0317848		0.0483729		na		na
	rs1916384		chr10		66866621		CTNNA3		protein_coding		intronic		0.00488998		0.000879507		na		na
	rs4746645		chr10		66867205		CTNNA3		protein_coding		intronic		0.00244499		0.000879507		na		na
	rs10822462		chr10		66882500		Intergenic		Intergenic		5upstream		0.05		0		na		na
	rs10762119		chr10		66908741		CTNNA3		protein_coding		intronic		0.0415648		0.0580475		na		na
	rs12264562		chr10		66931264		CTNNA3		protein_coding		intronic		0.0122249		0.0237467		na		na
	rs10996261		chr10		66935533		Intergenic		Intergenic		intergenic		0.105263		0		na		na
	rs10762122		chr10		66956616		CTNNA3		protein_coding		intronic		0.0904645		0.0501319		na		na
	rs10997458		chr10		66967086		CTNNA3		protein_coding		intronic		0.0391198		0.0351803		na		na
	rs1925611		chr10		66997160		CTNNA3		protein_coding		intronic		0.0195599		0.0562885		na		na
	rs2140372		chr10		66998838		CTNNA3		protein_coding		intronic		0.00733496		0.0307828		na		na
	rs6480246		chr10		66999167		CTNNA3		protein_coding		intronic		0.0391198		0.0246262		na		na
	rs10997477		chr10		67000961		CTNNA3		protein_coding		intronic		0.00977995		0.000879507		na		na
	rs7088917		chr10		67028845		Intergenic		Intergenic		intergenic		0.0368421		0		na		na
	rs4322291		chr10		67094254		CTNNA3		protein_coding		intronic		0.00733496		0.00967458		na		na
	rs4142750		chr10		67217059		CTNNA3		protein_coding		intronic		0.00488998		0.00263852		na		na
	rs7070725		chr10		67243988		CTNNA3		protein_coding		intronic		0.00244499		0.000879507		na		na
	rs1904608		chr10		67261529		CTNNA3		protein_coding		intronic		0.0733496		0.0888303		na		na
	rs2394368		chr10		67352230		CTNNA3		protein_coding		intronic		0.0317848		0.0211082		na		na
	rs1875151		chr10		67488084		CTNNA3		protein_coding		intronic		0.0464548		0.0756376		na		na
	rs2133696		chr10		67539960		CTNNA3		protein_coding		intronic		0.0146699		0.0202287		na		na
	rs10762174		chr10		67576333		CTNNA3		protein_coding		intronic		0.0880196		0.0905893		na		na
	rs3125309		chr10		67722679		Intergenic		Intergenic		intergenic		0.00488998		0.000879507		na		na
	rs7087595		chr10		67825092		DNAJC12		protein_coding		3downstream		0.00977995		0.000879507		na		na
	rs1022764		chr10		67918422		SIRT1		3downstream		3downstream		0.00733496		0.00175901		na		na
	rs866255		chr10		68014084		HERC4		protein_coding		coding		0.110024		0.141601		na		na
	rs574391		chr10		68052137		HERC4		protein_coding		intronic		0.00244499		0.00351803		na		na
	rs17457687		chr10		68151817		MYPN		protein_coding		intronic		0.0146699		0.0334213		na		na
	rs2273902		chr10		68341899		HNRNPH3		protein_coding		3downstream		0.171149		0.0395778		na		na
	rs7078731		chr10		68394921		RUFY2		protein_coding		intronic		0.0977995		0.105541		na		na
	rs7894063		chr10		68589359		TET1		protein_coding		intronic		0.0415648		0.394019		na		na
	rs2795871		chr10		68620978		TET1		protein_coding		intronic		0.0289474		0		na		na
	rs12413410		chr10		68625473		TET1		protein_coding		intronic		0.0684597		0.131926		na		na
	rs12415262		chr10		68635813		TET1		protein_coding		intronic		0.0421053		0		na		na
	rs16925541		chr10		68645782		TET1		protein_coding		coding		0.00977995		0.00263852		na		na
	rs7071780		chr10		68678866		TET1		protein_coding		intronic		0.298289		0.306948		na		na
	rs17462632		chr10		68753460		CCAR1		protein_coding		intronic		0.0195599		0.0167106		na		na
	rs1782323		chr10		68774987		CCAR1		protein_coding		intronic		0.00488998		0.0105541		na		na
	rs11594683		chr10		68789822		CCAR1		protein_coding		3downstream		0.0342298		0.0228672		na		na
	rs5030899		chr10		68973510		DDX21		protein_coding		intronic		0.0122249		0.0114336		na		na
	rs2429018		chr10		69039665		KIF1BP		protein_coding		intronic		0.0171149		0.0193492		na		na
	rs2855024		chr10		69091350		SRGN		protein_coding		intronic		0.0195599		0.0131926		na		na
	rs10762261		chr10		69145968		VPS26A		protein_coding		intronic		0.281174		0.17854		na		na
	rs10998617		chr10		69170030		VPS26A		protein_coding		intronic		0.286064		0.277045		na		na
	rs10762266		chr10		69227563		AL596223.1		antisense		non-coding		0.0171149		0.109059		na		na
	rs11812911		chr10		69241218		HKDC1		protein_coding		intronic		0.00488998		0.0167106		na		na
	rs3740600		chr10		69250151		HKDC1		protein_coding		intronic		0.242054		0.251539		na		na
	rs10998691		chr10		69281510		HK1		protein_coding		intronic		0.00733496		0.0140721		na		na
	rs1867969		chr10		69448328		Intergenic		Intergenic		intergenic		0.00733496		0.0175901		na		na
	rs12769200		chr10		69458028		TSPAN15		protein_coding		intronic		0.0391198		0.055409		na		na
	rs13328797		chr10		69486676		TSPAN15		protein_coding		intronic		0.0171149		0.0114336		na		na
	rs17578395		chr10		69655485		Intergenic		Intergenic		intergenic		0.0146699		0.0202287		na		na
	rs2616116		chr10		69703426		Intergenic		Intergenic		intergenic		0.0171149		0.0114336		na		na
	rs2812541		chr10		69706881		Intergenic		Intergenic		intergenic		0.00244499		0.0290237		na		na
	rs10823423		chr10		69712524		Intergenic		Intergenic		intergenic		0.00488998		0.000879507		na		na
	rs4542298		chr10		69769485		Intergenic		Intergenic		intergenic		0.0586797		0.0659631		na		na
	rs750114		chr10		69770431		Intergenic		Intergenic		intergenic		0.00244499		0.000879507		na		na
	rs2683556		chr10		69874365		COL13A1		protein_coding		intronic		0.0562347		0.05365		na		na
	rs2274179		chr10		69926105		COL13A1		protein_coding		5upstream		0.0244499		0.0281442		na		na
	rs1227779		chr10		69927455		COL13A1		protein_coding		intronic		0.00733496		0.00175901		na		na
	rs10823448		chr10		69948649		COL13A1		protein_coding		intronic		0.0146699		0.0351803		na		na
	rs7082392		chr10		70030577		Intergenic		Intergenic		intergenic		0.0146699		0.00703606		na		na
	rs1907293		chr10		70031950		Intergenic		Intergenic		intergenic		0.00733496		0.00175901		na		na
	rs7919647		chr10		70151132		SAR1A		protein_coding		3utr		0.0709046		0.151275		na		na
	rs10509321		chr10		70225977		PPA1		protein_coding		intronic		0.00244499		0.0131926		na		na
	rs10999211		chr10		70252404		NPFFR1		protein_coding		3utr		0.0488998		0.0598065		na		na
	rs10999225		chr10		70264643		NPFFR1		protein_coding		intronic		0.00488998		0.000879507		na		na
	rs3750764		chr10		70324079		LRRC20		protein_coding		intronic		0.154034		0.193492		na		na
	rs7070257		chr10		70353805		LRRC20		protein_coding		intronic		0.00244499		0.000879507		na		na
	rs10823529		chr10		70358899		LRRC20		protein_coding		intronic		0.00977995		0.00351803		na		na
	rs4307642		chr10		70430833		NODAL		3downstream		3downstream		0.0122249		0.00791557		na		na
	rs915160		chr10		70532128		PALD1		protein_coding		intronic		0.0244499		0.0378188		na		na
	rs871870		chr10		70537655		PALD1		protein_coding		intronic		0.0733496		0.0949868		na		na
	rs885821		chr10		70598899		PRF1		protein_coding		intronic		0.00244499		0.000879507		na		na
	rs826445		chr10		70616651		Intergenic		Intergenic		intergenic		0.0171149		0.0123131		na		na
	rs7095992		chr10		70668807		Intergenic		Intergenic		intergenic		0.0342298		0.0343008		na		na
	rs1477070		chr10		70685874		ADAMTS14		protein_coding		intronic		0.00977995		0.0325418		na		na
	rs11599521		chr10		70706941		ADAMTS14		protein_coding		intronic		0.0710526		0		na		na
	rs10823600		chr10		70708341		ADAMTS14		protein_coding		intronic		0.0464548		0.0325418		na		na
	rs1816002		chr10		70723254		ADAMTS14		protein_coding		intronic		0.161369		0.128408		na		na
	rs2791185		chr10		70747771		ADAMTS14		protein_coding		intronic		0.0293399		0.0299033		na		na
	rs17612029		chr10		70900961		Intergenic		Intergenic		intergenic		0.00244499		0.000879507		na		na
	rs7100483		chr10		70998972		AC073176.3		lincRNA		non-coding		0.0953545		0.0518909		na		na
	rs1891158		chr10		71035844		AC073176.3		lincRNA		non-coding		0.0268949		0.0703606		na		na
	rs17544125		chr10		71160446		Intergenic		Intergenic		intergenic		0.0611247		0.0325418		na		na
	rs875001		chr10		71224940		UNC5B		protein_coding		intronic		0.0562347		0.0800352		na		na
	rs10509332		chr10		71291683		UNC5B		protein_coding		coding		0.00977995		0.0307828		na		na
	rs4747148		chr10		71318690		SLC29A3		protein_coding		5upstream		0.136842		0		na		na
	rs10999785		chr10		71366274		SLC29A3		protein_coding		intronic		0.0293399		0.0800352		na		na
	rs12245754		chr10		71396424		CDH23		5upstream		5upstream		0.00977995		0.00879507		na		na
	rs7099452		chr10		71449137		CDH23		protein_coding		intronic		0.00244499		0.0175901		na		na
	rs10998927		chr10		71468225		Intergenic		Intergenic		intergenic		0.0605263		0		na		na
	rs3802718		chr10		71511238		CDH23		protein_coding		intronic		0.0244499		0.000879507		na		na
	rs4747165		chr10		71539545		CDH23		protein_coding		intronic		0.0122249		0.0167106		na		na
	rs10762456		chr10		71588334		CDH23		protein_coding		intronic		0.0146699		0.000879507		na		na
	rs754726		chr10		71618654		CDH23		protein_coding		intronic		0.0236842		0		na		na
	rs6480553		chr10		71756131		CDH23		protein_coding		intronic		0.0220049		0.0343008		na		na
	rs10762477		chr10		71771312		CDH23		protein_coding		intronic		0.00733496		0.0184697		na		na
	rs4747195		chr10		71799195		CDH23		protein_coding		coding		0.0831296		0.0694811		na		na
	rs720295		chr10		71837595		PSAP		protein_coding		intronic		0.00488998		0.0158311		na		na
	rs11527412		chr10		71958157		Intergenic		Intergenic		intergenic		0.207824		0.0958663		na		na
	rs4148914		chr10		71970048		CHST3		protein_coding		intronic		0.00488998		0.000879507		na		na
	rs4148941		chr10		72009234		CHST3		protein_coding		3utr		0.0953545		0.0237467		na		na
	rs9663960		chr10		72072821		SPOCK2		protein_coding		intronic		0.127139		0.426561		na		na
	rs1245542		chr10		72089773		SPOCK2		5upstream		5upstream		0.0440098		0.127529		na		na
	rs3312		chr10		72097226		ASCC1		protein_coding		3downstream		0.00244499		0.000879507		na		na
	rs7088203		chr10		72186830		ASCC1		protein_coding		intronic		0.00977995		0.0360598		na		na
	rs10740397		chr10		72280004		Intergenic		Intergenic		intergenic		0.00488998		0.000879507		na		na
	rs4746112		chr10		72283237		Intergenic		Intergenic		intergenic		0.134474		0.456464		na		na
	rs9415066		chr10		72332166		DNAJB12		3downstream		3downstream		0.215159		0.123131		na		na
	rs7910744		chr10		72402446		MICU1		protein_coding		intronic		0.0171149		0.0378188		na		na
	rs7095734		chr10		72430849		MICU1		protein_coding		intronic		0.161369		0.131926		na		na
	rs1414533		chr10		72519719		MICU1		protein_coding		intronic		0.0122249		0.0167106		na		na
	rs4601686		chr10		72538218		MICU1		protein_coding		intronic		0.00733496		0.0211082		na		na
	rs12356857		chr10		72617141		MICU1		protein_coding		intronic		0.0562347		0.0307828		na		na
	rs4268436		chr10		72673868		Intergenic		Intergenic		intergenic		0.00488998		0.000879507		na		na
	rs3009547		chr10		72722365		MCU		protein_coding		intronic		0.0488998		0.0800352		na		na
	rs1123641		chr10		72725951		MCU		protein_coding		intronic		0.00244499		0.0184697		na		na
	rs6480643		chr10		72774416		MCU		protein_coding		intronic		0.0684597		0.0422164		na		na
	rs10823677		chr10		72862863		Intergenic		Intergenic		intergenic		0.0263158		0		na		na
	rs11000433		chr10		72878336		MCU		protein_coding		intronic		0.0880196		0.102902		na		na
	rs11000515		chr10		73083580		P4HA1		protein_coding		intronic		0.00977995		0.0184697		na		na
	rs7079875		chr10		73133660		ECD		protein_coding		intronic		0.00244499		0.000879507		na		na
	rs11000645		chr10		73402505		ANXA7		protein_coding		intronic		0.0789474		0		na		na
	rs4746139		chr10		73647891		SYNPO2L		protein_coding		coding		0.0342105		0		na		na
	rs10824026		chr10		73661450		SYNPO2L		protein_coding		intronic		0.00733496		0.0105541		na		na
	rs12572278		chr10		73744755		SEC24C		protein_coding		5upstream		0.0552632		0		na		na
	rs10824031		chr10		73749515		SEC24C		protein_coding		intronic		0.0757946		0.155673		na		na
	rs4691		chr10		73802158		AC022400.6		protein_coding		intronic		0.00733496		0.0105541		na		na
	rs2688608		chr10		73898591		Intergenic		Intergenic		intergenic		0.00244499		0.0105541		na		na
	rs11000850		chr10		74017843		VCL		protein_coding		intronic		0.251834		0.248901		na		na
	rs12256105		chr10		74149876		AP3M1		protein_coding		intronic		0.232274		0.183817		na		na
	rs10762606		chr10		74390216		ADK		protein_coding		intronic		0.149144		0.182938		na		na
	rs10509350		chr10		74623313		ADK		protein_coding		intronic		0.00977995		0.000879507		na		na
	rs11001087		chr10		74624844		ADK		protein_coding		intronic		0.00733496		0.128408		na		na
	rs1538311		chr10		74655751		ADK		protein_coding		intronic		0.0122249		0.0694811		na		na
	rs871267		chr10		74678477		ADK		protein_coding		intronic		0.0289474		0		na		na
	rs870389		chr10		74765968		Intergenic		Intergenic		intergenic		0.144254		0.0791557		na		na
	rs7091085		chr10		74852091		KAT6B		protein_coding		intronic		0.0709046		0.0325418		na		na
	rs12219303		chr10		74859050		KAT6B		protein_coding		intronic		0.0146699		0.000879507		na		na
	rs10824245		chr10		74907041		KAT6B		protein_coding		intronic		0.00244499		0.000879507		na		na
	rs4746248		chr10		74946123		KAT6B		protein_coding		intronic		0.00977995		0.0615655		na		na
	rs1551068		chr10		74966338		KAT6B		protein_coding		intronic		0.0317848		0.000879507		na		na
	rs2047951		chr10		75161310		SAMD8		protein_coding		intronic		0.126316		0		na		na
	rs10128329		chr10		75241701		Intergenic		Intergenic		intergenic		0.134474		0.10642		na		na
	rs1259525		chr10		75245111		Intergenic		Intergenic		intergenic		0.00977995		0.000879507		na		na
	rs4612741		chr10		75445926		LRMDA		protein_coding		intronic		0.234719		0.14336		na		na
	rs9416063		chr10		75514722		LRMDA		protein_coding		intronic		0.0268949		0.151275		na		na
	rs1430331		chr10		75623811		LRMDA		protein_coding		intronic		0.0244499		0.0325418		75623200		75624139
	rs4745806		chr10		76036237		LRMDA		protein_coding		intronic		0.00733496		0.0140721		na		na
	rs7920628		chr10		76106974		LRMDA		protein_coding		intronic		0.0171149		0.0211082		na		na
	rs11001650		chr10		76163403		LRMDA		protein_coding		intronic		0.117359		0.0773967		na		na
	rs10458660		chr10		76176818		LRMDA		protein_coding		intronic		0.0171149		0.000879507		na		na
	rs1247491		chr10		76243357		LRMDA		protein_coding		intronic		0.0513447		0.0545295		na		na
	rs4115411		chr10		76392956		LRMDA		protein_coding		intronic		0.0342298		0.058927		na		na
	rs10509373		chr10		76397814		LRMDA		protein_coding		intronic		0.0146699		0.0184697		na		na
	rs1907357		chr10		76461767		LRMDA		protein_coding		intronic		0.0244499		0.000879507		na		na
	rs10762726		chr10		76468368		LRMDA		protein_coding		intronic		0.173594		0.280563		na		na
	rs1907331		chr10		76485190		LRMDA		protein_coding		intronic		0.0635697		0.0615655		na		na
	rs1080874		chr10		76505371		LRMDA		protein_coding		intronic		0.00977995		0.000879507		na		na
	rs1907322		chr10		76512491		LRMDA		protein_coding		intronic		0.0146699		0.0228672		na		na
	rs2579747		chr10		76568001		Intergenic		Intergenic		intergenic		0.00488998		0.000879507		na		na
	rs2579773		chr10		76643089		Intergenic		Intergenic		intergenic		0.0122249		0.0281442		na		na
	rs2894347		chr10		76869349		KCNMA1		3downstream		3downstream		0.00244499		0.000879507		na		na
	rs10824460		chr10		76871023		KCNMA1		protein_coding		3utr		0.00733496		0.0510114		na		na
	rs7073015		chr10		76885309		KCNMA1		protein_coding		intronic		0.0831296		0.062445		na		na
	rs2229009		chr10		76949286		KCNMA1		protein_coding		intronic		0.246944		0.12577		na		na
	rs1907720		chr10		76992894		KCNMA1		protein_coding		intronic		0.00488998		0.0184697		na		na
	rs12217731		chr10		77010966		Intergenic		Intergenic		intergenic		0.186842		0		na		na
	rs35795		chr10		77421496		KCNMA1		protein_coding		intronic		0.0660147		0.0369393		na		na
	rs11002255		chr10		77714993		Intergenic		Intergenic		intergenic		0.136919		0.140721		na		na
	rs2248816		chr10		78135568		Intergenic		Intergenic		intergenic		0.0293399		0.0474934		na		na
	rs1149754		chr10		78171892		Intergenic		Intergenic		intergenic		0.00977995		0.00879507		na		na
	rs11002470		chr10		78253124		AC012560.1		lincRNA		non-coding		0.354523		0.145119		na		na
	rs10490996		chr10		78371685		AC012560.1		lincRNA		non-coding		0.00733496		0.00967458		na		na
	rs10824618		chr10		78482012		AC012560.1		lincRNA		non-coding		0.00244499		0.0211082		na		na
	rs7098202		chr10		78823332		Intergenic		Intergenic		intergenic		0.00244499		0.000879507		na		na
	rs1366058		chr10		78848969		Intergenic		Intergenic		intergenic		0.0391198		0.05365		na		na
	rs873827		chr10		78950728		ZMIZ1-AS1		antisense		non-coding		0.0244499		0.0325418		na		na
	rs7082178		chr10		79075201		ZMIZ1		protein_coding		intronic		0.00488998		0.00175901		na		na
	rs1250590		chr10		79224029		ZMIZ1		protein_coding		intronic		0.0660147		0.12489		na		na
	rs12218866		chr10		79328359		Intergenic		Intergenic		intergenic		0.00244499		0.0123131		na		na
	rs1317617		chr10		79336832		Intergenic		Intergenic		intergenic		0.114914		0.0747581		na		na
	rs1983775		chr10		79903819		BMS1P21		None		intergenic		0.0236842		0.0299033		na		na
	rs10887432		chr10		80052280		TMEM254-AS1		antisense		non-coding		0.229829		0.208443		na		na
	rs12778754		chr10		80109886		Intergenic		Intergenic		intergenic		0.00244499		0.000879507		na		na
	rs2578118		chr10		80184572		Intergenic		Intergenic		Intergenic		0.0368421		0		na		na
	rs7081164		chr10		80252343		AL359195.2		TEC		non-coding		0.00488998		0.000879507		na		na
	rs2573326		chr10		80253390		LOC100130698		ncRNA		non-coding		0.0289474		0		na		na
	rs10788541		chr10		80256774		LOC100130698		None		intergenic		0.15		0		na		na
	rs2994388		chr10		80274506		MAT1A		protein_coding		intronic		0.0146699		0.00615655		na		na
	rs2343301		chr10		80383680		Intergenic		Intergenic		intergenic		0.334963		0.177661		na		na
	rs4934139		chr10		80417267		PRXL2A		protein_coding		intronic		0.146699		0.17854		na		na
	rs12220655		chr10		80459310		TSPAN14		protein_coding		intronic		0.0782396		0.0791557		na		na
	rs17106495		chr10		80525777		TSPAN14		protein_coding		3utr		0.00244499		0.000879507		na		na
	rs1913762		chr10		80603649		SH2D4B		protein_coding		coding		0.136919		0.0448549		na		na
	rs2880655		chr10		80610060		SH2D4B		protein_coding		intronic		0.00733496		0.0246262		na		na
	rs4934372		chr10		80613225		SH2D4B		protein_coding		intronic		0.00488998		0.0140721		na		na
	rs9325452		chr10		80625285		SH2D4B		protein_coding		intronic		0.00488998		0.0263852		na		na
	rs11186429		chr10		80649219		LINC02655		5upstream		5upstream		0.00244499		0.000879507		na		na
	rs7086866		chr10		80709974		Intergenic		Intergenic		intergenic		0.141809		0.188215		na		na
	rs10882008		chr10		80738438		Intergenic		Intergenic		intergenic		0.00733496		0.0650836		na		na
	rs11186793		chr10		80743226		Intergenic		Intergenic		intergenic		0.283619		0.172383		na		na
	rs6583661		chr10		80803854		Intergenic		Intergenic		intergenic		0.0146699		0.0474934		na		na
	rs1647196		chr10		80812911		Intergenic		Intergenic		intergenic		0.00488998		0.0466139		na		na
	rs4933558		chr10		80834206		Intergenic		Intergenic		intergenic		0.00733496		0.0167106		na		na
	rs1911434		chr10		80879671		Intergenic		Intergenic		intergenic		0.00733496		0.000879507		na		na
	rs10509420		chr10		80946361		Intergenic		Intergenic		intergenic		0.0415648		0.0562885		na		na
	rs10882390		chr10		80948014		Intergenic		Intergenic		intergenic		0.00488998		0.00879507		na		na
	rs997312		chr10		80965043		Intergenic		Intergenic		intergenic		0.00977995		0.0307828		na		na
	rs10509421		chr10		80983851		Intergenic		Intergenic		intergenic		0.00977995		0.0527704		na		na
	rs11188011		chr10		80996886		Intergenic		Intergenic		intergenic		0.0757946		0.0747581		na		na
	rs7097169		chr10		81105629		Intergenic		Intergenic		intergenic		0.0953545		0.182058		na		na
	rs3851061		chr10		81252529		Intergenic		Intergenic		intergenic		0.00977995		0.000879507		na		na
	rs4933767		chr10		81328551		Intergenic		Intergenic		intergenic		0.0171149		0.0580475		na		na
	rs265533		chr10		81333312		Intergenic		Intergenic		intergenic		0.0220049		0.057168		na		na
	rs265513		chr10		81343435		Intergenic		Intergenic		intergenic		0.00733496		0.00175901		na		na
	rs474746		chr10		81379661		Intergenic		Intergenic		intergenic		0.273839		0.292876		na		na
	rs9651444		chr10		81443718		Intergenic		Intergenic		intergenic		0.0415648		0.0211082		na		na
	rs11191280		chr10		81782711		Intergenic		Intergenic		intergenic		0.00488998		0.000879507		na		na
	rs11191592		chr10		81860184		Intergenic		Intergenic		intergenic		0.290954		0.33861		na		na
	rs1040671		chr10		81921931		NRG3		protein_coding		intronic		0.157895		0		na		na
	rs982245		chr10		81936843		NRG3		protein_coding		intronic		0.00977995		0.0202287		na		na
	rs7902158		chr10		81963701		NRG3		protein_coding		intronic		0.0171149		0.000879507		na		na
	rs7069222		chr10		81996346		NRG3		protein_coding		intronic		0.00733496		0.0290237		na		na
	rs7094054		chr10		82020083		NRG3		protein_coding		intronic		0.00244499		0.0299033		na		na
	rs1896506		chr10		82114627		NRG3		protein_coding		intronic		0.0146699		0.0114336		na		na
	rs10490932		chr10		82148173		NRG3		protein_coding		intronic		0.0184211		0		na		na
	rs583030		chr10		82177803		NRG3		protein_coding		intronic		0.00488998		0.000879507		na		na
	rs12261149		chr10		82208947		NRG3		protein_coding		intronic		0.00244499		0.00175901		na		na
	rs1414767		chr10		82213012		NRG3		protein_coding		intronic		0.00733496		0.0193492		na		na
	rs10884462		chr10		82280924		NRG3		protein_coding		intronic		0.00488998		0.0105541		na		na
	rs12244925		chr10		82289653		NRG3		protein_coding		intronic		0.00244499		0.000879507		na		na
	rs10509454		chr10		82500287		NRG3		protein_coding		intronic		0.0586797		0.0448549		na		na
	rs664183		chr10		82547282		NRG3		protein_coding		intronic		0.0831296		0.0413369		na		na
	rs7904730		chr10		82563680		NRG3		protein_coding		intronic		0.0782396		0.0853122		na		na
	rs10884989		chr10		82597992		NRG3		protein_coding		intronic		0.00977995		0.0175901		na		na
	rs652183		chr10		82621779		NRG3		protein_coding		intronic		0.00733496		0.0650836		na		na
	rs2250313		chr10		82689407		NRG3		protein_coding		intronic		0.00244499		0.00175901		na		na
	rs2050458		chr10		82724460		NRG3		protein_coding		intronic		0.0122249		0.0325418		82724500		82725500
	rs1360853		chr10		82752301		NRG3		protein_coding		intronic		0.00977995		0.0175901		na		na
	rs580333		chr10		82883895		NRG3		protein_coding		intronic		0.0122249		0.000879507		na		na
	rs580293		chr10		82918547		NRG3		protein_coding		intronic		0.00733496		0.0325418		na		na
	rs492203		chr10		82918756		NRG3		protein_coding		intronic		0.00733496		0.0105541		na		na
	rs8421		chr10		82986865		NRG3		protein_coding		3utr		0.0415648		0.0325418		na		na
	rs17689242		chr10		82999183		Intergenic		Intergenic		intergenic		0.00733496		0.0325418		na		na
	rs11196808		chr10		83004739		Intergenic		Intergenic		intergenic		0.00488998		0.0175901		na		na
	rs1856606		chr10		83210231		Intergenic		Intergenic		intergenic		0.0660147		0.0668426		na		na
	rs17291521		chr10		83459840		Intergenic		Intergenic		intergenic		0.00244499		0.000879507		na		na
	rs4411234		chr10		83461902		Intergenic		Intergenic		intergenic		0.00488998		0.000879507		na		na
	rs10749309		chr10		83469833		Intergenic		Intergenic		intergenic		0.00488998		0.00967458		na		na
	rs11198993		chr10		83494714		Intergenic		Intergenic		intergenic		0.00977995		0.0237467		na		na
	rs2225815		chr10		83495045		Intergenic		Intergenic		intergenic		0.00733496		0.0360598		na		na
	rs1408358		chr10		83534299		Intergenic		Intergenic		intergenic		0.129584		0.255057		na		na
	rs632679		chr10		83737442		Intergenic		Intergenic		3downstream		0.0171149		0.0158311		na		na
	rs652142		chr10		83813996		Intergenic		Intergenic		intergenic		0.0488998		0.0791557		na		na
	rs9651478		chr10		83833076		Intergenic		Intergenic		intergenic		0.0317848		0.0474934		na		na
	rs11200710		chr10		83864413		Intergenic		Intergenic		intergenic		0.0268949		0.0562885		na		na
	rs1833044		chr10		83895686		Intergenic		Intergenic		intergenic		0.295844		0.347405		na		na
	rs11817018		chr10		83897304		Intergenic		Intergenic		intergenic		0.0757946		0.0686016		na		na
	rs6585679		chr10		83917665		Intergenic		Intergenic		intergenic		0.0220049		0.0105541		na		na
	rs7919414		chr10		83989438		Intergenic		Intergenic		intergenic		0.0757946		0.119613		na		na
	rs7909859		chr10		83999399		Intergenic		Intergenic		intergenic		0.00244499		0.000879507		na		na
	rs4244944		chr10		84085058		Intergenic		Intergenic		intergenic		0.0293399		0.0615655		na		na
	rs7096124		chr10		84155430		GHITM		3downstream		intergenic		0.0268949		0.0299033		na		na
	rs10887259		chr10		84237494		LRIT1		protein_coding		coding		0.141809		0.100264		na		na
	rs7922232		chr10		84256345		RGR		protein_coding		3downstream		0.00488998		0.0219877		na		na
	rs6585852		chr10		84266446		Intergenic		Intergenic		intergenic		0.0415648		0.0650836		na		na
	rs11200954		chr10		84272997		Intergenic		Intergenic		intergenic		0.0635697		0.0958663		na		na
	rs2798074		chr10		84572794		Intergenic		Intergenic		intergenic		0.00488998		0.0131926		na		na
	rs7902264		chr10		84586886		Intergenic		Intergenic		intergenic		0.0195599		0.0184697		na		na
	rs17103921		chr10		84700036		Intergenic		Intergenic		intergenic		0.00244499		0.00439754		na		na
	rs6585887		chr10		84770196		Intergenic		Intergenic		intergenic		0.0146699		0.0114336		na		na
	rs4934042		chr10		84865885		Intergenic		Intergenic		intergenic		0.00488998		0.0193492		na		na
	rs6585903		chr10		84888969		Intergenic		Intergenic		intergenic		0.0122249		0.0422164		na		na
	rs7079355		chr10		84971676		Intergenic		Intergenic		intergenic		0.114914		0.200528		na		na
	rs11591666		chr10		85361710		Intergenic		Intergenic		intergenic		0.0171149		0.0211082		na		na
	rs1912299		chr10		85540334		Intergenic		Intergenic		intergenic		0.0146699		0.00967458		na		na
	rs2664402		chr10		85573189		Intergenic		Intergenic		intergenic		0.00733496		0.00439754		na		na
	rs7097285		chr10		85670364		GRID1		protein_coding		intronic		0.0831296		0.12577		na		na
	rs10887514		chr10		85671791		GRID1		protein_coding		intronic		0.0611247		0.0378188		na		na
	rs4547037		chr10		85674716		GRID1		protein_coding		intronic		0.347188		0.48285		na		na
	rs7903348		chr10		85946442		GRID1		protein_coding		intronic		0.0171149		0.0211082		na		na
	rs17106185		chr10		86035300		GRID1		protein_coding		intronic		0.0195599		0.0263852		na		na
	rs10887554		chr10		86064481		GRID1		protein_coding		intronic		0.05		0		na		na
	rs7912161		chr10		86163647		GRID1		protein_coding		intronic		0.0220049		0.0369393		na		na
	rs2217224		chr10		86309659		GRID1		protein_coding		intronic		0.00488998		0.0105541		na		na
	rs12262612		chr10		86327181		GRID1		protein_coding		intronic		0.00733496		0.0131926		na		na
	rs10887617		chr10		86481725		WAPL		protein_coding		intronic		0.124694		0.207564		na		na
	rs7913136		chr10		86494604		WAPL		protein_coding		intronic		0.0122249		0.00263852		na		na
	rs10887623		chr10		86555424		Intergenic		Intergenic		intergenic		0.0146699		0.00967458		na		na
	rs7098517		chr10		86584222		Intergenic		Intergenic		intergenic		0.117359		0.119613		na		na
	rs7069508		chr10		86650284		Intergenic		Intergenic		intergenic		0.00488998		0.0123131		na		na
	rs2248537		chr10		86680809		LDB3		protein_coding		intronic		0.0831296		0.175022		na		na
	rs10887650		chr10		86701942		LDB3		protein_coding		intronic		0.00488998		0.0131926		na		na
	rs4934252		chr10		86711870		LDB3		protein_coding		intronic		0.0440098		0.0905893		na		na
	rs7917572		chr10		86736258		LDB3		3downstream		3downstream		0.0537897		0.0237467		na		na
	rs1124482		chr10		86834699		BMPR1A		protein_coding		intronic		0.0122249		0.0483729		na		na
	rs12765929		chr10		86922798		BMPR1A		protein_coding		intronic		0.0757946		0.0545295		na		na
	rs10887679		chr10		86950477		MMRN2		protein_coding		intronic		0.00244499		0.000879507		na		na
	rs1800373		chr10		86958679		MMRN2		protein_coding		intronic		0.171149		0.333333		na		na
	rs7960		chr10		86970617		ADIRF-AS1		processed_transcript		non-coding		0.00244499		0.000879507		na		na
	rs17427876		chr10		86985325		AGAP11		processed_transcript		non-coding		0.0220049		0.0430959		na		na
	rs9421580		chr10		87075497		GLUD1		protein_coding		intronic		0.00488998		0.0255057		na		na
	rs10887690		chr10		87085648		GLUD1		protein_coding		intronic		0.163814		0.217238		na		na
	rs2295754		chr10		87756762		ATAD1		protein_coding		intronic		0.0289474		0		na		na
	rs2038554		chr10		87774487		ATAD1		protein_coding		intronic		0.00733496		0.0175901		na		na
	rs10887759		chr10		87843667		CFL1P1		transcribed_unprocessed_pseudogene		non-coding		0.102689		0.0694811		na		na
	rs7096511		chr10		88059354		Intergenic		Intergenic		intergenic		0.00244499		0.0140721		na		na
	rs7902285		chr10		88133614		Intergenic		Intergenic		intergenic		0.0268949		0.0545295		na		na
	rs10788500		chr10		88156839		Intergenic		Intergenic		intergenic		0.0210526		0		na		na
	rs11596003		chr10		88197529		Intergenic		Intergenic		intergenic		0.00244499		0.000879507		na		na
	rs10749570		chr10		88278276		RNLS		protein_coding		intronic		0.00244499		0.0290237		na		na
	rs1035796		chr10		88291940		RNLS		protein_coding		intronic		0.00244499		0.000879507		na		na
	rs6586129		chr10		88377288		RNLS		protein_coding		intronic		0.0977995		0.0923483		na		na
	rs861507		chr10		88650606		Intergenic		Intergenic		intergenic		0.00977995		0.0193492		na		na
	rs11202916		chr10		88976642		ACTA2		protein_coding		intronic		0.0782396		0.102023		na		na
	rs9658706		chr10		88997863		FAS		protein_coding		intronic		0.00977995		0.0123131		na		na
	rs1937339		chr10		89056218		Intergenic		Intergenic		intergenic		0.00733496		0.0316623		na		na
	rs2841016		chr10		89078162		Intergenic		Intergenic		intergenic		0.00244499		0.000879507		na		na
	rs1937326		chr10		89106720		Intergenic		Intergenic		intergenic		0.0195599		0.0527704		na		na
	rs7902290		chr10		89171845		Intergenic		Intergenic		intergenic		0.00244499		0.00175901		na		na
	rs7091822		chr10		89197646		Intergenic		Intergenic		intergenic		0.0855746		0.0211082		na		na
	rs4933497		chr10		89208346		CH25H		5upstream		5upstream		0.0122249		0.00967458		na		na
	rs1332327		chr10		89251924		LIPA		protein_coding		intronic		0.0684597		0.0756376		na		na
	rs7094601		chr10		89258763		LIPA		protein_coding		intronic		0.107579		0.0272647		na		na
	rs303211		chr10		89402740		LIPA		protein_coding		intronic		0.0268949		0.113456		na		na
	rs7088848		chr10		89439760		SLC16A12		protein_coding		intronic		0.00733496		0.0158311		na		na
	rs7093575		chr10		89526685		SLC16A12		protein_coding		intronic		0.0220049		0.0826737		na		na
	rs4934493		chr10		89684372		AL157400.3		lincRNA		non-coding		0.00488998		0.0114336		na		na
	rs1125326		chr10		89832441		LINC00865		lincRNA		non-coding		0.0122249		0.0246262		na		na
	rs3740043		chr10		89838756		LINC00865		lincRNA		non-coding		0.00244499		0.000879507		na		na
	rs1408583		chr10		89857999		LINC01374		lincRNA		non-coding		0.0122249		0.000879507		na		na
	rs3925591		chr10		89865554		LINC01374		lincRNA		non-coding		0.0146699		0.128408		na		na
	rs10785909		chr10		89870243		LINC01374		lincRNA		non-coding		0.00488998		0.000879507		na		na
	rs1924704		chr10		89871203		LINC01374		lincRNA		non-coding		0.0342298		0.0123131		na		na
	rs11185913		chr10		89877899		LINC01374		lincRNA		non-coding		0.00244499		0.000879507		na		na
	rs10881703		chr10		89883365		LINC01374		lincRNA		non-coding		0.112469		0.0765172		na		na
	rs10881704		chr10		89883979		LINC01374		lincRNA		non-coding		0.00244499		0.000879507		na		na
	rs10509583		chr10		89884669		LINC01374		lincRNA		non-coding		0.00733496		0.0131926		na		na
	rs1343367		chr10		89940602		LINC01375		lincRNA		non-coding		0.0171149		0.0413369		na		na
	rs11185942		chr10		89975131		Intergenic		Intergenic		intergenic		0.00733496		0.0149516		na		na
	rs7084035		chr10		89978188		Intergenic		Intergenic		5upstream		0.00244499		0.000879507		na		na
	rs4933526		chr10		90022764		Intergenic		Intergenic		intergenic		0.00733496		0.0105541		na		na
	rs10881732		chr10		90022971		Intergenic		Intergenic		intergenic		0.00733496		0.0123131		na		na
	rs1274187		chr10		90036493		Intergenic		Intergenic		intergenic		0.0342298		0.0395778		na		na
	rs4933541		chr10		90072309		Intergenic		Intergenic		intergenic		0.0171149		0.0351803		na		na
	rs2182239		chr10		90075533		Intergenic		Intergenic		intergenic		0.0171149		0.0158311		na		na
	rs6583686		chr10		90099785		Intergenic		Intergenic		intergenic		0.00244499		0.000879507		na		na
	rs11816423		chr10		90121905		Intergenic		Intergenic		intergenic		0.00488998		0.0149516		na		na
	rs10785942		chr10		90143141		Intergenic		Intergenic		intergenic		0.00977995		0.000879507		na		na
	rs1329176		chr10		90182413		Intergenic		Intergenic		intergenic		0.00977995		0.0255057		na		na
	rs2148554		chr10		90191413		Intergenic		Intergenic		intergenic		0.00488998		0.0123131		na		na
	rs7907572		chr10		90196599		Intergenic		Intergenic		intergenic		0.00244499		0.0140721		na		na
	rs2771213		chr10		90204420		Intergenic		Intergenic		intergenic		0.0122249		0.0140721		na		na
	rs4933181		chr10		90272825		Intergenic		Intergenic		intergenic		0.00488998		0.000879507		na		na
	rs7087199		chr10		90275700		Intergenic		Intergenic		intergenic		0.00244499		0.000879507		na		na
	rs1274369		chr10		90480217		AL391704.2		lincRNA		non-coding		0.0146699		0.0193492		na		na
	rs1274352		chr10		90486793		AL391704.2		lincRNA		non-coding		0.0146699		0.00263852		na		na
	rs1274378		chr10		90525549		AL391704.2		lincRNA		non-coding		0.00733496		0.0131926		na		na
	rs6583720		chr10		90654779		Intergenic		Intergenic		intergenic		0.0122249		0.0299033		na		na
	rs1892109		chr10		90697976		Intergenic		Intergenic		intergenic		0.0806846		0.0791557		na		na
	rs10881832		chr10		90789006		HTR7		protein_coding		intronic		0.100244		0.153914		na		na
	rs4586057		chr10		90873142		RPP30		protein_coding		intronic		0.156479		0.170624		na		na
	rs7917835		chr10		90900945		RPP30		protein_coding		intronic		0.00977995		0.0167106		na		na
	rs1332325		chr10		91017363		Intergenic		Intergenic		intronic		0.0815789		0		na		na
	rs2254391		chr10		91258288		PCGF5		protein_coding		intronic		0.0366748		0.060686		na		na
	rs7074612		chr10		91282112		PCGF5		protein_coding		3utr		0.0220049		0.0131926		na		na
	rs17472998		chr10		91519204		HECTD2		100188947		intergenic		0.0562347		0.0430959		na		na
	rs1329651		chr10		91588257		HECTD2		100188947		intergenic		0.00733496		0.000879507		na		na
	rs6583784		chr10		91731819		Intergenic		Intergenic		intergenic		0.0268949		0.0149516		na		na
	rs2421694		chr10		91756347		Intergenic		Intergenic		intergenic		0.0415648		0.0193492		na		na
	rs1417731		chr10		91875784		Intergenic		Intergenic		intergenic		0.0488998		0.0219877		na		na
	rs10881996		chr10		91915176		Intergenic		Intergenic		intergenic		0.00977995		0.00967458		na		na
	rs1099379		chr10		92058747		CPEB3		protein_coding		intronic		0.0953545		0.165347		na		na
	rs10882039		chr10		92246819		CPEB3		protein_coding		intronic		0.132029		0.0448549		na		na
	rs11186923		chr10		92329403		MARCH5		protein_coding		intronic		0.0184211		0		na		na
	rs1034076		chr10		92332009		MARCH5		protein_coding		intronic		0.171149		0.19613		na		na
	rs4587651		chr10		92363900		Intergenic		Intergenic		intergenic		0.00488998		0.0343008		na		na
	rs7086285		chr10		92416331		Intergenic		Intergenic		intergenic		0.0513447		0.104661		na		na
	rs12257053		chr10		92425913		Intergenic		Intergenic		intergenic		0.00244499		0.000879507		na		na
	rs10882063		chr10		92439580		Intergenic		Intergenic		intergenic		0.0293399		0.0492524		na		na
	rs35223317		chr10		92475052		IDE		protein_coding		3downstream		0.00244499		0.000879507		na		na
	rs7070990		chr10		92634843		KIF11		protein_coding		intronic		0.0733496		0.0870712		na		na
	rs4508117		chr10		92878734		EXOC6		protein_coding		intronic		0.0268949		0.0413369		na		na
	rs980203		chr10		92956055		EXOC6		protein_coding		intronic		0.0317848		0.0905893		na		na
	rs835247		chr10		92985147		EXOC6		protein_coding		intronic		0.0315789		0		na		na
	rs835259		chr10		93022978		EXOC6		protein_coding		intronic		0.0440098		0.0668426		na		na
	rs835276		chr10		93049852		EXOC6		protein_coding		intronic		0.00244499		0.0131926		na		na
	rs7914785		chr10		93193939		Intergenic		Intergenic		intergenic		0.00488998		0.00175901		na		na
	rs12355604		chr10		93227484		Intergenic		Intergenic		intergenic		0.00733496		0.0158311		na		na
	rs12767937		chr10		93259175		Intergenic		Intergenic		intergenic		0.0146699		0.0518909		na		na
	rs6583886		chr10		93367972		MYOF		protein_coding		intronic		0.00244499		0.00175901		na		na
	rs10509660		chr10		93504750		CEP55		protein_coding		intronic		0.0929095		0.155673		na		na
	rs12766992		chr10		93590359		FFAR4		protein_coding		intronic		0.00977995		0.000879507		na		na
	rs12781149		chr10		93613007		PDE6C		protein_coding		coding		0.0782396		0.0281442		na		na
	rs726817		chr10		93700060		FRA10AC1		protein_coding		coding		0.0195599		0.0422164		na		na
	rs11187736		chr10		93952323		SLC35G1		protein_coding		intronic		0.136919		0.193492		na		na
	rs7921117		chr10		94026267		PLCE1		None		intergenic		0.0289474		0		94025427		94026328
	rs2764378		chr10		94372349		Intergenic		Intergenic		intergenic		0.0440098		0.0817942		na		na
	rs11187980		chr10		94494349		TBC1D12		protein_coding		intronic		0.0122249		0.0281442		na		na
	rs912466		chr10		94512083		TBC1D12		protein_coding		intronic		0.00488998		0.000879507		na		na
	rs11188019		chr10		94554203		HELLS		protein_coding		intronic		0.00488998		0.0105541		na		na
	rs1969815		chr10		94564394		HELLS		protein_coding		intronic		0.00733496		0.00263852		na		na
	rs4918402		chr10		94566953		HELLS		protein_coding		intronic		0.00244499		0.00263852		na		na
	rs2860821		chr10		94568414		HELLS		protein_coding		intronic		0.00244499		0.00263852		na		na
	rs2497327		chr10		94577629		Intergenic		Intergenic		intergenic		0.0894737		0		na		na
	rs17110194		chr10		94682192		CYP2C18		None		intergenic		0.0184211		0.0430959		na		na
	rs7085745		chr10		94922757		Intergenic		Intergenic		intergenic		0.00977995		0.0184697		na		na
	rs4918797		chr10		94990494		CYP2C9		3downstream		3downstream		0.00977995		0.000879507		na		na
	rs2185570		chr10		94991513		CYP2C9		3downstream		intergenic		0.00488998		0.000879507		na		na
	rs1927465		chr10		94996522		Intergenic		Intergenic		intergenic		0.0289474		0		na		na
	rs1934975		chr10		95010012		Intergenic		Intergenic		3downstream		0.0122249		0.00879507		na		na
	rs11188133		chr10		95012258		Intergenic		Intergenic		intergenic		0.00733496		0.254178		na		na
	rs7087256		chr10		95035767		CYP2C8		3downstream		3downstream		0.0464548		0.0633245		na		na
	rs11188149		chr10		95042106		CYP2C8		protein_coding		intronic		0.161369		0.149516		na		na
	rs1891073		chr10		95045154		CYP2C8		protein_coding		intronic		0.0562347		0.064204		na		na
	rs11596737		chr10		95243758		PDLIM1		protein_coding		intronic		0.00977995		0.00263852		na		na
	rs9313		chr10		95312115		SORBS1		protein_coding		3utr		0.0220049		0.0343008		na		na
	rs11188287		chr10		95347341		SORBS1		protein_coding		intronic		0.00733496		0.00263852		na		na
	rs7079293		chr10		95359836		SORBS1		protein_coding		intronic		0.00733496		0.0184697		na		na
	rs11188298		chr10		95372799		SORBS1		protein_coding		intronic		0.0122249		0.0343008		na		na
	rs11188311		chr10		95394941		SORBS1		protein_coding		intronic		0.0171149		0.0395778		na		na
	rs17110716		chr10		95404370		SORBS1		protein_coding		intronic		0.0537897		0.0307828		na		na
	rs17536344		chr10		95510073		SORBS1		protein_coding		intronic		0.00244499		0.000879507		na		na
	rs12250288		chr10		95571674		Intergenic		Intergenic		intergenic		0.0657895		0		na		na
	rs10882654		chr10		95708832		Intergenic		Intergenic		intergenic		0.107579		0.201407		na		na
	rs1414918		chr10		96054718		ENTPD1-AS1		antisense		non-coding		0.0244499		0.0492524		na		na
	rs3961944		chr10		96092600		Intergenic		Intergenic		intergenic		0.00733496		0.0360598		na		na
	rs1574394		chr10		96231805		BLNK		protein_coding		intronic		0.0146699		0.00263852		na		na
	rs3814224		chr10		96345865		OPALIN		protein_coding		3utr		0.0635697		0.0703606		na		na
	rs7070439		chr10		96470732		TLL2		protein_coding		intronic		0.0757946		0.0791557		na		na
	rs12761929		chr10		96573412		TM9SF3		protein_coding		intronic		0.0122249		0.000879507		na		na
	rs3748234		chr10		96620520		PIK3AP1		protein_coding		3downstream		0.00488998		0.0123131		na		na
	rs12773084		chr10		96645174		PIK3AP1		protein_coding		intronic		0.0440098		0.0457344		na		na
	rs1992057		chr10		96667913		PIK3AP1		protein_coding		intronic		0.0122249		0.0492524		na		na
	rs11188904		chr10		96748525		RPL13AP5		5upstream		5upstream		0.132029		0.543536		na		na
	rs11188939		chr10		96838302		LCOR		protein_coding		intronic		0.0736842		0		na		na
	rs12268216		chr10		96889539		LCOR		protein_coding		intronic		0.00977995		0.064204		na		na
	rs11188964		chr10		96891444		LCOR		protein_coding		intronic		0.0184211		0		na		na
	rs12766020		chr10		97001652		SLIT1		protein_coding		5upstream		0.00977995		0.127529		na		na
	rs4917753		chr10		97006833		SLIT1		protein_coding		intronic		0.00244499		0.0105541		na		na
	rs2636770		chr10		97045855		SLIT1		protein_coding		intronic		0.00244499		0.000879507		na		na
	rs2817682		chr10		97072503		SLIT1		protein_coding		intronic		0.0513447		0.0228672		na		na
	rs2636809		chr10		97151006		SLIT1		protein_coding		intronic		0.0464548		0.206684		na		na
	rs902468		chr10		97164464		SLIT1		protein_coding		intronic		0.0146699		0.00351803		97163121		97164509
	rs7073919		chr10		97167204		SLIT1		protein_coding		intronic		0.144254		0.10642		na		na
	rs902466		chr10		97207602		ARHGAP19-SLIT1		protein_coding		intronic		0.0146699		0.0228672		na		na
	rs7074007		chr10		97438067		EXOSC1		protein_coding		intronic		0.244499		0.37467		na		na
	rs3750562		chr10		97666658		AL355315.1		protein_coding		intronic		0.207824		0.159191		na		na
	rs4919129		chr10		97685365		AVPI1		protein_coding		intronic		0.0660147		0.0861917		na		na
	rs4917784		chr10		97742673		ZFYVE27		protein_coding		intronic		0.0268949		0.0281442		na		na
	rs7078809		chr10		97799838		Intergenic		Intergenic		intergenic		0.00977995		0.000879507		na		na
	rs11189378		chr10		97800562		Intergenic		Intergenic		intergenic		0.0611247		0.0817942		na		na
	rs563296		chr10		98012647		CRTAC1		protein_coding		5upstream		0.0342298		0.0483729		na		na
	rs920643		chr10		98062830		Intergenic		Intergenic		intergenic		0.134474		0.274406		98062239		98063411
	rs7895376		chr10		98290924		Intergenic		Intergenic		intergenic		0.0488998		0.0430959		na		na
	rs17109539		chr10		98371701		Intergenic		Intergenic		intergenic		0.00244499		0.000879507		na		na
	rs2147897		chr10		98388056		PYROXD2		protein_coding		intronic		0.00488998		0.00791557		na		na
	rs7075480		chr10		98416870		PYROXD2		protein_coding		3downstream		0.0394737		0		na		na
	rs2296431		chr10		98430507		HPS1		protein_coding		3downstream		0.149144		0.161829		na		na
	rs7071947		chr10		98441040		HPS1		protein_coding		intronic		0.0268949		0.0351803		na		na
	rs1998756		chr10		98469775		HPSE2		protein_coding		intronic		0.0195599		0.0307828		na		na
	rs898892		chr10		98533943		HPSE2		protein_coding		intronic		0.00244499		0.0140721		na		na
	rs605591		chr10		98574482		HPSE2		protein_coding		intronic		0.00244499		0.000879507		na		na
	rs3936941		chr10		98579984		HPSE2		protein_coding		intronic		0.00244499		0.0202287		na		na
	rs6584214		chr10		98587693		HPSE2		protein_coding		intronic		0.00733496		0.00967458		na		na
	rs566626		chr10		98654172		HPSE2		protein_coding		intronic		0.00733496		0.0219877		na		na
	rs7094763		chr10		98744846		HPSE2		protein_coding		intronic		0.0268949		0.0167106		na		na
	rs733010		chr10		98838103		HPSE2		protein_coding		intronic		0.00244499		0.000879507		na		na
	rs1937231		chr10		98900444		HPSE2		protein_coding		intronic		0.00733496		0.000879507		na		na
	rs3897502		chr10		98956479		HPSE2		protein_coding		intronic		0.0171149		0.0413369		na		na
	rs7476183		chr10		99098001		HPSE2		protein_coding		intronic		0.00733496		0.000879507		na		na
	rs4456193		chr10		99198173		HPSE2		protein_coding		intronic		0.0977995		0.138083		na		na
	rs12355928		chr10		99487794		Intergenic		Intergenic		intergenic		0.00488998		0.000879507		na		na
	rs1035213		chr10		99587961		Intergenic		Intergenic		intergenic		0.0122249		0.0677221		na		na
	rs10883396		chr10		99647135		Intergenic		Intergenic		intergenic		0.129584		0.191733		na		na
	rs7077070		chr10		99692220		AL133353.2		protein_coding		intronic		0.281174		0.124011		na		na
	rs4148389		chr10		99790154		ABCC2		protein_coding		intronic		0.281174		0.240985		na		na
	rs8187710		chr10		99851537		ABCC2		protein_coding		3downstream		0.00488998		0.000879507		na		na
	rs2862919		chr10		99872112		Intergenic		Intergenic		intergenic		0.00244499		0.000879507		na		na
	rs4919402		chr10		99943766		DNMBP		protein_coding		intronic		0.261614		0.271768		na		na
	rs4919205		chr10		100049438		Intergenic		Intergenic		intergenic		0.184211		0		na		na
	rs4919423		chr10		100112829		CYP2C23P		unitary_pseudogene		non-coding		0.00488998		0.000879507		na		na
	rs12806		chr10		100151385		ERLIN1		protein_coding		3downstream		0.0855746		0.0765172		na		na
	rs574122		chr10		100329417		PKD2L1		protein_coding		intronic		0.0122249		0.000879507		na		na
	rs735877		chr10		100344764		AL139819.1		antisense		non-coding		0.0146699		0.0404573		na		na
	rs10883467		chr10		100382677		OLMALINC		lincRNA		non-coding		0.0855746		0.114336		na		na
	rs3829162		chr10		100412995		OLMALINC		lincRNA		non-coding		0.00488998		0.000879507		na		na
	rs2495727		chr10		100602358		Intergenic		Intergenic		intergenic		0.0171149		0.00175901		na		na
	rs2489012		chr10		100637032		Intergenic		Intergenic		intergenic		0.00977995		0.0175901		na		na
	rs7068072		chr10		100647416		Intergenic		Intergenic		intergenic		0.00488998		0.00967458		na		na
	rs10883518		chr10		100656798		Intergenic		Intergenic		intergenic		0.0146699		0.0263852		na		na
	rs11190810		chr10		101062164		KAZALD1		protein_coding		5upstream		0.00244499		0.000879507		na		na
	rs11190921		chr10		101313897		Intergenic		Intergenic		intergenic		0.154034		0.127529		na		na
	rs918263		chr10		101560885		Intergenic		Intergenic		intergenic		0.00488998		0.0123131		na		na
	rs3730475		chr10		101580422		DPCD		protein_coding		intronic		0.183374		0.153034		na		na
	rs12241077		chr10		101632012		FBXW4		protein_coding		intronic		0.134211		0		na		na
	rs11191140		chr10		101897479		ARMH3		protein_coding		intronic		0.0122249		0.000879507		na		na
	rs11191157		chr10		101944172		ARMH3		protein_coding		intronic		0.0806846		0.0791557		na		na
	rs7905680		chr10		102053255		ARMH3		protein_coding		intronic		0.0293399		0.0255057		na		na
	rs6584482		chr10		102096179		Intergenic		Intergenic		intergenic		0.00244499		0.0114336		na		na
	rs9664049		chr10		102240550		PITX3		protein_coding		intronic		0.0415648		0.0457344		na		na
	rs7080055		chr10		102248523		GBF1		protein_coding		intronic		0.163814		0.200528		na		na
	rs4331020		chr10		102342574		GBF1		protein_coding		intronic		0.00733496		0.000879507		na		na
	rs7342070		chr10		102463871		MFSD13A		protein_coding		intronic		0.00733496		0.000879507		na		na
	rs1056744		chr10		102476930		MFSD13A		protein_coding		intronic		0.0447368		0		na		na
	rs11191375		chr10		102704900		ARL3		protein_coding		intronic		0.0464548		0.183817		na		na
	rs284860		chr10		102813206		WBP1L		protein_coding		intronic		0.00488998		0.00879507		na		na
	rs284858		chr10		102814179		WBP1L		protein_coding		intronic		0.00244499		0.0211082		na		na
	rs11191457		chr10		102901951		LOC107984265		non		3downstream		0.0171149		0.0413369		na		na
	rs12764154		chr10		102997952		CNNM2		protein_coding		intronic		0.0146699		0.0360598		na		na
	rs12246739		chr10		103027262		CNNM2		protein_coding		intronic		0.00733496		0.000879507		na		na
	rs12780116		chr10		103062189		CNNM2		protein_coding		intronic		0.149144		0.312225		na		na
	rs746293		chr10		103137497		NT5C2		protein_coding		intronic		0.00488998		0.0158311		na		na
	rs2008530		chr10		103299082		Intergenic		Intergenic		intergenic		0.0635697		0.0765172		na		na
	rs11191659		chr10		103341944		PCGF6		protein_coding		intronic		0.0782396		0.0650836		na		na
	rs942900		chr10		103444697		PDCD11		protein_coding		intronic		0.0611247		0.102902		na		na
	rs3014190		chr10		103480929		NEURL1-AS1		antisense		non-coding		0.00977995		0.000879507		na		na
	rs1047425		chr10		103585444		NEURL1		protein_coding		intronic		0.0562347		0.126649		na		na
	rs7907682		chr10		103611295		SH3PXD2A		protein_coding		intronic		0.156479		0.114336		na		na
	rs4918037		chr10		103653282		SH3PXD2A		protein_coding		intronic		0.119804		0.149516		na		na
	rs4918040		chr10		103664150		SH3PXD2A		protein_coding		intronic		0.0660147		0.0299033		na		na
	rs10159569		chr10		103712694		SH3PXD2A		protein_coding		intronic		0.183374		0.16095		na		na
	rs11191865		chr10		103913084		STN1		protein_coding		intronic		0.00244499		0.00703606		na		na
	rs805693		chr10		104055566		COL17A1		protein_coding		intronic		0.00977995		0.00175901		na		na
	rs726934		chr10		104190851		CFAP43		protein_coding		intronic		0.00488998		0.00263852		na		na
	rs7908698		chr10		104379536		CFAP58		protein_coding		intronic		0.00244499		0.000879507		na		na
	rs1855581		chr10		104612026		AL161646.2		lincRNA		non-coding		0.178484		0.173263		na		na
	rs731163		chr10		104782142		SORCS3		protein_coding		intronic		0.0146699		0.0114336		na		na
	rs4917435		chr10		104984360		SORCS3		protein_coding		intronic		0.183374		0.161829		na		na
	rs12250847		chr10		105173423		SORCS3		protein_coding		intronic		0.0220049		0.058927		na		na
	rs7096148		chr10		105282917		Intergenic		Intergenic		intergenic		0.0195599		0.0228672		na		na
	rs7903001		chr10		105305675		Intergenic		Intergenic		intergenic		0.0244499		0.0158311		na		na
	rs11192461		chr10		105506725		Intergenic		Intergenic		intergenic		0.00488998		0.000879507		na		na
	rs7915785		chr10		105523233		Intergenic		Intergenic		intergenic		0.0268949		0.0316623		na		na
	rs7893754		chr10		105643483		Intergenic		Intergenic		intergenic		0.0391198		0.058927		na		na
	rs7081043		chr10		105658310		Intergenic		Intergenic		intergenic		0.0880196		0.0738786		na		na
	rs7072041		chr10		105673865		LINC02627		non		intergenic		0.168704		0.153914		na		na
	rs876183		chr10		105717819		LINC02627		non		intergenic		0.00733496		0.0290237		na		na
	rs574989		chr10		105940052		Intergenic		Intergenic		intergenic		0.0366748		0.115215		na		na
	rs17820810		chr10		106156255		AL353148.1		lincRNA		non-coding		0.0366748		0.0299033		na		na
	rs2418810		chr10		106518753		Intergenic		Intergenic		intergenic		0.00244499		0.0149516		na		na
	rs11192993		chr10		106648140		SORCS1		protein_coding		intronic		0.00488998		0.0114336		na		na
	rs821962		chr10		106693473		SORCS1		protein_coding		intronic		0.0562347		0.0703606		na		na
	rs12360161		chr10		106843221		SORCS1		protein_coding		intronic		0.00733496		0.0105541		na		na
	rs822090		chr10		106956715		SORCS1		protein_coding		intronic		0.00488998		0.0167106		na		na
	rs1023024		chr10		106966672		SORCS1		protein_coding		intronic		0.0146699		0.0255057		na		na
	rs4918279		chr10		107025793		SORCS1		protein_coding		intronic		0.00244499		0.000879507		na		na
	rs7078098		chr10		107034030		SORCS1		protein_coding		intronic		0.00488998		0.000879507		107033752		107034368
	rs11193190		chr10		107058529		SORCS1		protein_coding		intronic		0.00244499		0.000879507		na		na
	rs10884409		chr10		107060027		SORCS1		protein_coding		intronic		0.00244499		0.000879507		na		na
	rs1328235		chr10		107070855		SORCS1		protein_coding		intronic		0.00977995		0.0114336		na		na
	rs11193361		chr10		107330289		Intergenic		Intergenic		intergenic		0.0831296		0.151275		na		na
	rs12782752		chr10		107340245		Intergenic		Intergenic		intergenic		0.0391198		0.058927		na		na
	rs11193397		chr10		107383407		Intergenic		Intergenic		intergenic		0.0220049		0.0131926		na		na
	rs11193420		chr10		107431183		Intergenic		Intergenic		intergenic		0.132029		0.060686		na		na
	rs1530248		chr10		107500766		Intergenic		Intergenic		intergenic		0.0953545		0.0474934		na		na
	rs12769098		chr10		107656811		Intergenic		Intergenic		intergenic		0.0488998		0.0668426		na		na
	rs12358624		chr10		107820085		LINC01435		lincRNA		non-coding		0.114914		0.0949868		na		na
	rs2265217		chr10		107826815		LINC01435		lincRNA		non-coding		0.00488998		0.00263852		na		na
	rs12768215		chr10		107831075		LINC01435		lincRNA		non-coding		0.00244499		0.000879507		na		na
	rs11193730		chr10		107833863		LINC01435		lincRNA		non-coding		0.00244499		0.000879507		na		na
	rs2113567		chr10		107947467		LINC01435		lincRNA		non-coding		0.0391198		0.0923483		na		na
	rs11192792		chr10		108005708		Intergenic		Intergenic		intergenic		0.0236842		0		na		na
	rs1072661		chr10		108022994		Intergenic		Intergenic		intergenic		0.0342105		0		na		na
	rs444323		chr10		108154590		LINC01435		lincRNA		non-coding		0.0415648		0.0325418		na		na
	rs1329513		chr10		108337955		Intergenic		Intergenic		intergenic		0.00488998		0.0211082		na		na
	rs1411023		chr10		108358915		Intergenic		Intergenic		intergenic		0.0171149		0.0281442		na		na
	rs1411024		chr10		108365095		Intergenic		Intergenic		intergenic		0.0513447		0.0580475		na		na
	rs10787107		chr10		108366142		Intergenic		Intergenic		intergenic		0.00488998		0.0123131		na		na
	rs6584869		chr10		108465291		Intergenic		Intergenic		intergenic		0.00488998		0.0598065		na		na
	rs7070926		chr10		108588758		Intergenic		Intergenic		intergenic		0.00244499		0.0131926		na		na
	rs2482594		chr10		108593913		Intergenic		Intergenic		intergenic		0.00977995		0.0131926		na		na
	rs7909075		chr10		108685546		Intergenic		Intergenic		intergenic		0.141809		0.283201		na		na
	rs11194230		chr10		108699261		Intergenic		Intergenic		intergenic		0.117359		0.0343008		na		na
	rs17696930		chr10		108760567		AL356476.1		lincRNA		non-coding		0.00977995		0.0123131		na		na
	rs7096295		chr10		108763324		AL356476.1		lincRNA		non-coding		0.0709046		0.0360598		na		na
	rs1856165		chr10		108807013		AL356476.1		lincRNA		non-coding		0.00488998		0.000879507		na		na
	rs6584899		chr10		108808013		AL356476.1		lincRNA		non-coding		0.327628		0.158311		na		na
	rs2685477		chr10		108852999		Intergenic		Intergenic		intergenic		0.0122249		0.0562885		na		na
	rs12411669		chr10		108887325		Intergenic		Intergenic		intergenic		0.00244499		0.0167106		na		na
	rs12258030		chr10		108936740		Intergenic		Intergenic		intergenic		0.0391198		0.0343008		na		na
	rs7902069		chr10		108967340		Intergenic		Intergenic		intergenic		0.0806846		0.0835532		na		na
	rs12266648		chr10		109059067		Intergenic		Intergenic		intergenic		0.00488998		0.000879507		na		na
	rs943268		chr10		109114853		Intergenic		Intergenic		intergenic		0.00488998		0.000879507		na		na
	rs11193395		chr10		109133534		Intergenic		Intergenic		intergenic		0.0315789		0		na		na
	rs11194435		chr10		109164945		Intergenic		Intergenic		intergenic		0.0146699		0.0140721		na		na
	rs4472861		chr10		109302673		Intergenic		Intergenic		intergenic		0.00488998		0.0105541		na		na
	rs7071813		chr10		109668426		Intergenic		Intergenic		intergenic		0.00244499		0.000879507		na		na
	rs11194889		chr10		109842250		Intergenic		Intergenic		intergenic		0.0146699		0.00175901		na		na
	rs7834		chr10		109865011		XPNPEP1		protein_coding		3downstream		0.00244499		0.00879507		na		na
	rs4918478		chr10		110080312		ADD3		protein_coding		intronic		0.0684597		0.101143		na		na
	rs1127522		chr10		110133804		ADD3		protein_coding		3downstream		0.0782396		0.0386983		na		na
	rs7093689		chr10		110387152		Intergenic		Intergenic		intergenic		0.00733496		0.0246262		na		na
	rs11195130		chr10		110431466		AL355512.1		lincRNA		non-coding		0.00733496		0.060686		na		na
	rs5015510		chr10		110475348		AL355512.1		lincRNA		non-coding		0.00244499		0.000879507		na		na
	rs2685480		chr10		110622053		Intergenic		Intergenic		intergenic		0.0210526		0		na		na
	rs1954179		chr10		110692374		RBM20		protein_coding		intronic		0.0122249		0.0140721		na		na
	rs957306		chr10		110702486		RBM20		protein_coding		intronic		0.0236842		0		na		na
	rs10885031		chr10		110738572		RBM20		protein_coding		intronic		0.00244499		0.000879507		na		na
	rs7081726		chr10		110881295		PDCD4		protein_coding		coding		0.00977995		0.0105541		na		na
	rs10787287		chr10		110887437		PDCD4		protein_coding		3downstream		0.00244499		0.0140721		na		na
	rs1354298		chr10		111205902		Intergenic		Intergenic		intergenic		0.0789474		0		na		na
	rs6585043		chr10		111250298		Intergenic		Intergenic		intergenic		0.0171149		0.0123131		na		na
	rs10885138		chr10		111347604		Intergenic		Intergenic		intergenic		0.00244499		0.0140721		na		na
	rs10885205		chr10		111530929		Intergenic		Intergenic		intergenic		0.00244499		0.000879507		na		na
	rs953193		chr10		111533731		Intergenic		Intergenic		intergenic		0.0880196		0.313105		na		na
	rs3120592		chr10		111614223		Intergenic		Intergenic		intergenic		0.0611247		0.0756376		na		na
	rs1414882		chr10		111711794		Intergenic		Intergenic		intergenic		0.0122249		0.000879507		na		na
	rs11195735		chr10		111822479		Intergenic		Intergenic		intergenic		0.00488998		0.000879507		na		na
	rs10509957		chr10		112294225		TECTB		protein_coding		intronic		0.00977995		0.00615655		na		na
	rs943260		chr10		112375063		ACSL5		protein_coding		5upstream		0.112469		0.132806		na		na
	rs7070744		chr10		112437884		ZDHHC6		protein_coding		intronic		0.136919		0.152155		na		na
	rs11196043		chr10		112664369		VTI1A		protein_coding		intronic		0.00488998		0.000879507		na		na
	rs12243358		chr10		112788461		VTI1A		protein_coding		intronic		0.332518		0.319261		na		na
	rs1213134		chr10		112812072		VTI1A		protein_coding		intronic		0.0268949		0.0272647		112811660		112812619
	rs2003083		chr10		112841953		VTI1A		intronic		intergenic		0.0122249		0.000879507		na		na
	rs11595716		chr10		112884177		Intergenic		Intergenic		intergenic		0.00977995		0.0281442		na		na
	rs2094406		chr10		112954966		TCF7L2		protein_coding		intronic		0.00733496		0.0123131		na		na
	rs7074440		chr10		113025665		TCF7L2		protein_coding		intronic		0.0293399		0.0184697		na		na
	rs966227		chr10		113087007		TCF7L2		protein_coding		intronic		0.378973		0.4292		na		na
	rs290477		chr10		113106873		TCF7L2		protein_coding		intronic		0.00977995		0.000879507		na		na
	rs10509971		chr10		113231869		Intergenic		Intergenic		intergenic		0.00977995		0.0290237		na		na
	rs4918805		chr10		113274185		Intergenic		Intergenic		intergenic		0.00244499		0.000879507		113273114		113274559
	rs17130250		chr10		113312159		Intergenic		Intergenic		intergenic		0.00488998		0.000879507		na		na
	rs10509974		chr10		113340721		Intergenic		Intergenic		intergenic		0.325183		0.361478		na		na
	rs7080287		chr10		113345039		Intergenic		Intergenic		intergenic		0.0293399		0.0668426		na		na
	rs519613		chr10		113362057		Intergenic		Intergenic		intergenic		0.0195599		0.0114336		na		na
	rs2240880		chr10		113552847		HABP2		protein_coding		5upstream		0.0263158		0		na		na
	rs3781390		chr10		113554359		HABP2		protein_coding		intronic		0.117359		0.171504		na		na
	rs10885500		chr10		113766418		PLEKHS1		protein_coding		intronic		0.00244499		0.000879507		na		na
	rs7084758		chr10		113830418		Intergenic		Intergenic		intergenic		0.100244		0.183817		na		na
	rs4244310		chr10		113904402		NHLRC2		protein_coding		intronic		0.0757946		0.0545295		na		na
	rs659280		chr10		114139822		CCDC186		protein_coding		intronic		0.00977995		0.0307828		na		na
	rs7095762		chr10		114151169		CCDC186		protein_coding		coding		0.0537897		0.100264		na		na
	rs2420054		chr10		114266533		VWA2		protein_coding		intronic		0.00977995		0.0184697		na		na
	rs11196682		chr10		114288162		VWA2		protein_coding		intronic		0.0440098		0.0826737		na		na
	rs1889447		chr10		114288299		VWA2		protein_coding		intronic		0.00488998		0.000879507		na		na
	rs4751902		chr10		114418217		Intergenic		Intergenic		intergenic		0.0977995		0.17942		na		na
	rs3802734		chr10		114434451		ABLIM1		protein_coding		3utr		0.00488998		0.000879507		na		na
	rs883768		chr10		114541199		ABLIM1		protein_coding		intronic		0.00244499		0.0140721		na		na
	rs2483597		chr10		114613263		ABLIM1		protein_coding		intronic		0.127139		0.105541		na		na
	rs1333682		chr10		114657788		ABLIM1		protein_coding		intronic		0.0366748		0.116974		na		na
	rs758585		chr10		114822801		FAM160B1		protein_coding		intronic		0.0171149		0.0299033		na		na
	rs7923693		chr10		114859807		FAM160B1		protein_coding		intronic		0.0391198		0.0809147		na		na
	rs11197293		chr10		115550067		ATRNL1		protein_coding		3downstream		0.200489		0.209323		na		na
	rs11197296		chr10		115555296		ATRNL1		protein_coding		intronic		0.00733496		0.00175901		na		na
	rs1572396		chr10		115565511		ATRNL1		protein_coding		intronic		0.00733496		0.000879507		na		na
	rs1932582		chr10		115567910		ATRNL1		protein_coding		intronic		0.00488998		0.000879507		na		na
	rs2769378		chr10		115613344		ATRNL1		protein_coding		intronic		0.0122249		0.0219877		na		na
	rs11197369		chr10		115641423		ATRNL1		protein_coding		intronic		0.00244499		0.000879507		na		na
	rs17093513		chr10		115724951		ATRNL1		protein_coding		intronic		0.0394737		0		na		na
	rs2804165		chr10		115732997		ATRNL1		protein_coding		intronic		0.0342298		0.0439754		na		na
	rs1157117		chr10		115772880		ATRNL1		protein_coding		intronic		0.0537897		0.167986		na		na
	rs2960662		chr10		115816108		ATRNL1		protein_coding		intronic		0.0220049		0.0184697		na		na
	rs10490985		chr10		115895517		ATRNL1		protein_coding		intronic		0.0415648		0.0958663		na		na
	rs17093758		chr10		115906364		ATRNL1		protein_coding		intronic		0.00244499		0.000879507		na		na
	rs7893360		chr10		116078548		GFRA1		protein_coding		intronic		0.00733496		0.0246262		na		na
	rs2250040		chr10		116097473		GFRA1		protein_coding		intronic		0.112469		0.0738786		na		na
	rs3781531		chr10		116132737		GFRA1		protein_coding		intronic		0.00244499		0.00263852		116132560		116133579
	rs8192663		chr10		116211732		GFRA1		protein_coding		intronic		0.00733496		0.000879507		na		na
	rs988977		chr10		116297431		Intergenic		Intergenic		intergenic		0.0855746		0.0923483		na		na
	rs6585391		chr10		116364350		CCDC172		protein_coding		intronic		0.0611247		0.0237467		na		na
	rs4350284		chr10		116379057		CCDC172		protein_coding		intronic		0.0195599		0.0351803		na		na
	rs7087485		chr10		116471589		PNLIPRP3		protein_coding		intronic		0.00977995		0.0105541		na		na
	rs3781565		chr10		116601387		PNLIPRP1		protein_coding		3downstream		0.0293399		0.0184697		na		na
	rs10450430		chr10		116662578		C10orf82		3downstream		3downstream		0.0488998		0.0457344		na		na
	rs2921965		chr10		116685740		HSPA12A		protein_coding		intronic		0.00244499		0.000879507		na		na
	rs2170862		chr10		116861485		ENO4		protein_coding		intronic		0.05		0		na		na
	rs1637572		chr10		116868874		ENO4		protein_coding		intronic		0.00977995		0.05365		na		na
	rs10218905		chr10		116997628		SHTN1		protein_coding		intronic		0.229829		0.174142		na		na
	rs1678039		chr10		117204554		KCNK18		protein_coding		intronic		0.244499		0.124011		na		na
	rs2532841		chr10		117310331		PDZD8		protein_coding		intronic		0.0195599		0.0325418		na		na
	rs2490631		chr10		117318038		PDZD8		protein_coding		intronic		0.0782396		0.158311		na		na
	rs181500		chr10		117422360		Intergenic		Intergenic		intergenic		0.00244499		0.0105541		na		na
	rs242964		chr10		117490872		EMX2OS		antisense		non-coding		0.0268949		0.0202287		na		na
	rs758573		chr10		117502434		EMX2OS		antisense		non-coding		0.193154		0.180299		na		na
	rs10886094		chr10		117524197		EMX2OS		antisense		non-coding		0.00244499		0.00703606		na		na
	rs8181280		chr10		117555813		Intergenic		Intergenic		intergenic		0.00488998		0.0123131		na		na
	rs17096571		chr10		117665632		Intergenic		Intergenic		intergenic		0.00244499		0.00175901		na		na
	rs2041222		chr10		117691139		Intergenic		Intergenic		intergenic		0.0220049		0.0677221		na		na
	rs4752105		chr10		117775445		Intergenic		Intergenic		intergenic		0.0171149		0.0360598		na		na
	rs17650038		chr10		117968137		Intergenic		Intergenic		intergenic		0.0220049		0.0316623		na		na
	rs11198238		chr10		118022838		RAB11FIP2		protein_coding		intronic		0.00244499		0.000879507		na		na
	rs1414794		chr10		118150926		CASC2		antisense		non-coding		0.00244499		0.000879507		na		na
	rs853612		chr10		118168902		CASC2		antisense		non-coding		0.0977995		0.137203		na		na
	rs11198299		chr10		118176042		CASC2		protein_coding		intronic		0.176316		0		na		na
	rs1029787		chr10		118187974		CASC2		antisense		non-coding		0.0122249		0.0369393		na		na
	rs853916		chr10		118376923		Intergenic		Intergenic		intergenic		0.0660147		0.0756376		na		na
	rs9325554		chr10		118393689		Intergenic		Intergenic		intergenic		0.0391198		0.0228672		na		na
	rs17574963		chr10		118448496		Intergenic		Intergenic		intergenic		0.0146699		0.0193492		na		na
	rs10886252		chr10		118449754		Intergenic		Intergenic		intergenic		0.0146699		0.0316623		na		na
	rs1999749		chr10		118452645		Intergenic		Intergenic		intergenic		0.0268949		0.0378188		na		na
	rs17097816		chr10		118574221		Intergenic		Intergenic		3downstream		0.168704		0.145998		na		na
	rs1766275		chr10		118577459		Intergenic		Intergenic		intergenic		0.00977995		0.00175901		na		na
	rs1247142		chr10		118653445		Intergenic		Intergenic		intergenic		0.156479		0.150396		na		na
	rs17097963		chr10		118686722		CACUL1		protein_coding		intronic		0.00244499		0.000879507		na		na
	rs1409314		chr10		118856240		Intergenic		Intergenic		intergenic		0.00488998		0.00967458		na		na
	rs7093507		chr10		119011125		Intergenic		Intergenic		intergenic		0.156479		0.181179		na		na
	rs12263494		chr10		119063402		EIF3A		protein_coding		intronic		0.0293399		0.0351803		na		na
	rs10886445		chr10		119302556		GRK5		protein_coding		intronic		0.276284		0.245383		na		na
	rs10886464		chr10		119354780		GRK5		protein_coding		intronic		0.0122249		0.00967458		na		na
	rs2275036		chr10		119380809		GRK5		protein_coding		intronic		0.00244499		0.0105541		na		na
	rs12259923		chr10		119499206		RGS10		3downstream		3downstream		0.00244499		0.000879507		na		na
	rs7088764		chr10		119513456		RGS10		protein_coding		intronic		0.0171149		0.0158311		na		na
	rs7098136		chr10		119601436		Intergenic		Intergenic		intergenic		0.0842105		0		na		na
	rs1925266		chr10		119604976		Intergenic		Intergenic		intergenic		0.0184211		0		na		na
	rs196260		chr10		119626739		Intergenic		Intergenic		intergenic		0.0660147		0.0853122		na		na
	rs196279		chr10		119641978		Intergenic		Intergenic		intergenic		0.0440098		0.0941073		na		na
	rs1265536		chr10		119779013		INPP5F		protein_coding		intronic		0.00488998		0.0729991		na		na
	rs745546		chr10		119782803		INPP5F		protein_coding		intronic		0.0391198		0.0211082		na		na
	rs4752373		chr10		120063243		Intergenic		Intergenic		intergenic		0.00977995		0.000879507		na		na
	rs4752377		chr10		120085864		Intergenic		Intergenic		intergenic		0.0220049		0.0694811		na		na
	rs7915835		chr10		120181205		Intergenic		Intergenic		intergenic		0.00244499		0.000879507		na		na
	rs11199241		chr10		120250306		Intergenic		Intergenic		intergenic		0.195599		0.167106		na		na
	rs10886685		chr10		120432461		Intergenic		Intergenic		intergenic		0.00244499		0.00175901		na		na
	rs11199404		chr10		120561584		PLPP4		protein_coding		intronic		0.00488998		0.000879507		na		na
	rs11596919		chr10		120573440		PLPP4		protein_coding		intronic		0.0122249		0.0167106		na		na
	rs17634034		chr10		120585536		PLPP4		protein_coding		intronic		0.00733496		0.0334213		na		na
	rs2997252		chr10		120760530		WDR11		283089		3downstream		0.00244499		0.0167106		na		na
	rs2186171		chr10		120770626		WDR11-AS1		antisense		non-coding		0.0195599		0.0228672		na		na
	rs1254179		chr10		120836163		WDR11-AS1		antisense		non-coding		0.00733496		0.0378188		na		na
	rs11199591		chr10		120844539		WDR11-AS1		antisense		non-coding		0.00733496		0.0184697		na		na
	rs12245644		chr10		120909696		WDR11		3downstream		3downstream		0.00244499		0.000879507		na		na
	rs1006590		chr10		121033158		Intergenic		Intergenic		intergenic		0.00244499		0.000879507		na		na
	rs11199776		chr10		121112751		Intergenic		Intergenic		intergenic		0.0464548		0.0395778		na		na
	rs10788144		chr10		121188708		Intergenic		Intergenic		intergenic		0.00244499		0.00175901		na		na
	rs10886872		chr10		121223197		Intergenic		Intergenic		intergenic		0.00977995		0.0105541		na		na
	rs7085073		chr10		121297754		Intergenic		Intergenic		intergenic		0.00488998		0.0325418		na		na
	rs10736302		chr10		121310203		Intergenic		Intergenic		intergenic		0.00977995		0.0140721		na		na
	rs4615961		chr10		121396870		Intergenic		Intergenic		intergenic		0.00977995		0.000879507		na		na
	rs11199957		chr10		121428653		Intergenic		Intergenic		intergenic		0.00244499		0.000879507		na		na
	rs2556537		chr10		121482280		FGFR2		protein_coding		intronic		0.0815789		0		na		na
	rs3135772		chr10		121504102		FGFR2		protein_coding		intronic		0.00733496		0.000879507		na		na
	rs2981428		chr10		121569915		FGFR2		protein_coding		intronic		0.00244499		0.000879507		na		na
	rs1219643		chr10		121588841		FGFR2		protein_coding		intronic		0.0220049		0.0184697		na		na
	rs4412700		chr10		121603061		Intergenic		Intergenic		intergenic		0.0709046		0.064204		na		na
	rs1693675		chr10		121754717		ATE1		protein_coding		intronic		0.178484		0.234828		na		na
	rs4752607		chr10		121835426		ATE1		protein_coding		intronic		0.00244499		0.000879507		na		na
	rs12262693		chr10		121910293		ATE1		protein_coding		intronic		0.100244		0.0993843		na		na
	rs10788226		chr10		121964874		NSMCE4A		protein_coding		3downstream		0.0220049		0.0378188		na		na
	rs11200334		chr10		122017380		TACC2		protein_coding		intronic		0.00733496		0.00175901		na		na
	rs884147		chr10		122099209		TACC2		protein_coding		intronic		0.00977995		0.0123131		na		na
	rs7097450		chr10		122118514		TACC2		protein_coding		intronic		0.00488998		0.0386983		na		na
	rs4752659		chr10		122152371		TACC2		protein_coding		intronic		0.0122249		0.0175901		na		na
	rs6585804		chr10		122220593		TACC2		protein_coding		intronic		0.0464548		0.0659631		na		na
	rs7905027		chr10		122354916		Intergenic		Intergenic		intergenic		0.146699		0.121372		na		na
	rs4751890		chr10		122402275		PLEKHA1		protein_coding		intronic		0.00488998		0.00967458		na		na
	rs2981786		chr10		122569701		DMBT1		protein_coding		intronic		0.00977995		0.000879507		na		na
	rs7913531		chr10		122696517		C10orf120		protein_coding		3downstream		0.0184211		0		na		na
	rs1341389		chr10		122778833		DMBT1P1		transcribed_unprocessed_pseudogene		non-coding		0.00733496		0.0290237		na		na
	rs6599711		chr10		122787816		DMBT1P1		transcribed_unprocessed_pseudogene		non-coding		0.00244499		0.000879507		na		na
	rs1891111		chr10		122846649		CUZD1		protein_coding		5upstream		0.00488998		0.0158311		na		na
	rs9423291		chr10		122949840		C10orf88		protein_coding		intronic		0.0171149		0.0255057		na		na
	rs13353058		chr10		122991206		PSTK		protein_coding		3downstream		0.00977995		0.0325418		na		na
	rs4980245		chr10		123034081		ACADSB		protein_coding		intronic		0.0122249		0.0281442		na		na
	rs1898462		chr10		123051950		ACADSB		protein_coding		5upstream		0.00244499		0.000879507		na		na
	rs17588325		chr10		123330292		Intergenic		Intergenic		intergenic		0.00488998		0.00967458		na		na
	rs17105092		chr10		123374494		AL160290.2		lincRNA		non-coding		0.00977995		0.0175901		na		na
	rs1328600		chr10		123401417		AL160290.2		lincRNA		non-coding		0.00488998		0.0281442		na		na
	rs12415740		chr10		123408154		AL160290.2		lincRNA		non-coding		0.00244499		0.0131926		na		na
	rs943879		chr10		123440008		AL160290.2		lincRNA		non-coding		0.361858		0.272647		na		na
	rs1710957		chr10		123556326		Intergenic		Intergenic		intergenic		0.00488998		0.000879507		na		na
	rs12357089		chr10		123627982		Intergenic		Intergenic		intergenic		0.0146699		0.0149516		na		na
	rs1914000		chr10		123669513		GPR26		protein_coding		intronic		0.0146699		0.0175901		na		na
	rs1219812		chr10		123677039		GPR26		protein_coding		intronic		0.0709046		0.169745		na		na
	rs3740605		chr10		123693948		GPR26		protein_coding		3utr		0.0366748		0.0299033		na		na
	rs2362672		chr10		123696264		GPR26		3utr		3downstream		0.00977995		0.00703606		na		na
	rs10902793		chr10		123701042		Intergenic		Intergenic		intergenic		0.0195599		0.0123131		na		na
	rs10902808		chr10		123741192		CPXM2		protein_coding		intronic		0.0146699		0.0360598		na		na
	rs11248292		chr10		123830670		CPXM2		protein_coding		intronic		0.00488998		0.000879507		na		na
	rs17680163		chr10		123857947		CPXM2		protein_coding		intronic		0.0831296		0.114336		na		na
	rs4590806		chr10		124006457		CHST15		3downstream		5upstream		0.0513447		0.0580475		na		na
	rs7901504		chr10		124018709		CHST15		protein_coding		intronic		0.0317848		0.0413369		na		na
	rs11598366		chr10		124303903		Intergenic		Intergenic		intergenic		0.0464548		0.0193492		na		na
	rs6597885		chr10		124326193		Intergenic		Intergenic		intergenic		0.337408		0.159191		na		na
	rs10901386		chr10		124357663		Intergenic		Intergenic		intergenic		0.0171149		0.16007		na		na
	rs2674327		chr10		124358679		Intergenic		Intergenic		intergenic		0.259169		0.503958		na		na
	rs2037152		chr10		124367135		Intergenic		Intergenic		intergenic		0.259169		0.175901		na		na
	rs2459216		chr10		124397757		OAT		protein_coding		3downstream		0.00488998		0.000879507		na		na
	rs2001516		chr10		124484971		LHPP		protein_coding		intronic		0.156479		0.138083		na		na
	rs10794134		chr10		124496882		LHPP		protein_coding		intronic		0.0953545		0.226913		na		na
	rs3824809		chr10		124497138		LHPP		protein_coding		intronic		0.0513447		0.147757		na		na
	rs7093628		chr10		124548898		LHPP		protein_coding		intronic		0.0293399		0.0360598		na		na
	rs4962652		chr10		124573231		LHPP		protein_coding		intronic		0.107579		0.0765172		na		na
	rs11245315		chr10		124609101		LHPP		protein_coding		intronic		0.0391198		0.0378188		na		na
	rs2061071		chr10		124624817		AC068896.1		protein_coding		intronic		0.00488998		0.0105541		na		na
	rs1563276		chr10		124625780		AC068896.1		protein_coding		intronic		0.0709046		0.0598065		na		na
	rs876352		chr10		124648781		AC068896.1		protein_coding		intronic		0.0562347		0.0835532		na		na
	rs1055256		chr10		124758023		AC068896.1		protein_coding		intronic		0.00977995		0.0131926		na		na
	rs965484		chr10		124764912		AC068896.1		protein_coding		intronic		0.00977995		0.0158311		na		na
	rs7094116		chr10		124899075		Intergenic		Intergenic		intergenic		0.122249		0.255937		na		na
	rs4962717		chr10		124998761		CTBP2		protein_coding		intronic		0.0831296		0.0413369		na		na
	rs3781436		chr10		125006700		CTBP2		protein_coding		intronic		0.0415648		0.0501319		na		na
	rs3012067		chr10		125028301		CTBP2		protein_coding		intronic		0.00488998		0.000879507		na		na
	rs12255887		chr10		125036101		CTBP2		protein_coding		intronic		0.00488998		0.000879507		na		na
	rs10794196		chr10		125052696		CTBP2		protein_coding		intronic		0.00244499		0.00175901		na		na
	rs10901865		chr10		125131583		CTBP2		protein_coding		intronic		0.00733496		0.000879507		na		na
	rs4393270		chr10		125202414		Intergenic		Intergenic		intergenic		0.00488998		0.000879507		na		na
	rs11245545		chr10		125214499		Intergenic		Intergenic		intergenic		0.0146699		0.0105541		na		na
	rs7072089		chr10		125362698		Intergenic		Intergenic		intergenic		0.00733496		0.0290237		na		na
	rs7091569		chr10		125366868		Intergenic		Intergenic		intergenic		0.00488998		0.0149516		na		na
	rs3929230		chr10		125451664		Intergenic		Intergenic		intergenic		0.00244499		0.00263852		na		na
	rs6597707		chr10		125470013		Intergenic		Intergenic		intergenic		0.00488998		0.0149516		na		na
	rs748001		chr10		125532032		Intergenic		Intergenic		intergenic		0.00977995		0.16007		na		na
	rs1036259		chr10		125547639		Intergenic		Intergenic		intergenic		0.00733496		0.000879507		na		na
	rs4962311		chr10		125555957		Intergenic		Intergenic		intergenic		0.00244499		0.000879507		na		na
	rs7084502		chr10		125570122		Intergenic		Intergenic		intergenic		0.0977995		0.182058		na		na
	rs2365818		chr10		125591540		TEX36		protein_coding		intronic		0.00244499		0.0123131		na		na
	rs3740181		chr10		125737861		AL158835.3		antisense		non-coding		0.141809		0.0870712		na		na
	rs12775804		chr10		125774670		MMP21		protein_coding		intronic		0.194737		0		na		na
	rs3814624		chr10		125802596		UROS		protein_coding		intronic		0.00244499		0.000879507		na		na
	rs12354898		chr10		126667526		C10orf90		protein_coding		intronic		0.00977995		0.0140721		na		na
	rs4962353		chr10		126684507		Intergenic		Intergenic		intergenic		0.0244499		0.0800352		na		na
	rs4962601		chr10		126742121		Intergenic		Intergenic		intergenic		0.00488998		0.0263852		na		na
	rs4962364		chr10		126772663		Intergenic		Intergenic		intergenic		0.0195599		0.146878		na		na
	rs6597817		chr10		126838761		Intergenic		Intergenic		intergenic		0.110024		0.124011		na		na
	rs4255455		chr10		126920416		DOCK1		protein_coding		intronic		0.0635697		0.148637		na		na
	rs3750560		chr10		126990369		DOCK1		protein_coding		intronic		0.114914		0.0633245		na		na
	rs9418790		chr10		127022280		DOCK1		protein_coding		intronic		0.0122249		0.0158311		na		na
	rs2050812		chr10		127023151		DOCK1		protein_coding		intronic		0.00977995		0.0219877		na		na
	rs875078		chr10		127197250		DOCK1		protein_coding		intronic		0.00488998		0.00263852		na		na
	rs11016841		chr10		127227925		DOCK1		protein_coding		intronic		0.0195599		0.0290237		na		na
	rs10830045		chr10		127427666		DOCK1		protein_coding		intronic		0.0904645		0.0879507		na		na
	rs2386491		chr10		127431616		DOCK1		protein_coding		intronic		0.0368421		0		na		na
	rs10830067		chr10		127449216		DOCK1		protein_coding		intronic		0.00488998		0.000879507		na		na
	rs11598553		chr10		127529782		Intergenic		Intergenic		intergenic		0.00244499		0.000879507		na		na
	rs4750892		chr10		127554602		NPS		3downstream		3downstream		0.0513447		0.145998		na		na
	rs7067859		chr10		127642975		Intergenic		Intergenic		intergenic		0.261614		0.122252		na		na
	rs1936874		chr10		127656810		Intergenic		Intergenic		intergenic		0.00733496		0.0105541		na		na
	rs749793		chr10		127845323		Intergenic		Intergenic		intergenic		0.0220049		0.0457344		na		na
	rs2096285		chr10		128081436		PTPRE		protein_coding		intronic		0.00488998		0.00967458		na		na
	rs7085173		chr10		128240723		LINC01163		lincRNA		non-coding		0.0415648		0.0501319		na		na
	rs12768819		chr10		128263192		LINC01163		lincRNA		non-coding		0.161369		0.183817		na		na
	rs7078829		chr10		128266319		LINC01163		lincRNA		non-coding		0.00488998		0.0123131		128265980		128266465
	rs11016227		chr10		128396253		Intergenic		Intergenic		intergenic		0.00488998		0.00527704		na		na
	rs10829474		chr10		128698851		Intergenic		Intergenic		intergenic		0.00733496		0.00175901		na		na
	rs11016469		chr10		128758974		Intergenic		Intergenic		intergenic		0.00977995		0.0114336		na		na
	rs10764818		chr10		128835112		Intergenic		Intergenic		intergenic		0.0244499		0.0255057		na		na
	rs12254666		chr10		128888674		Intergenic		Intergenic		intergenic		0.00244499		0.000879507		na		na
	rs17295100		chr10		128952192		Intergenic		Intergenic		intergenic		0.0171149		0.0167106		na		na
	rs4751036		chr10		128960756		Intergenic		Intergenic		5upstream		0.0122249		0.0158311		na		na
	rs12357147		chr10		128995402		Intergenic		Intergenic		intergenic		0.00733496		0.000879507		na		na
	rs7914150		chr10		128996652		Intergenic		Intergenic		intergenic		0.237164		0.346526		na		na
	rs10829557		chr10		129044635		Intergenic		Intergenic		intergenic		0.00733496		0.0114336		na		na
	rs10734083		chr10		129154730		Intergenic		Intergenic		intergenic		0.0293399		0.0650836		na		na
	rs12358748		chr10		129275703		Intergenic		Intergenic		intergenic		0.00488998		0.000879507		na		na
	rs2193577		chr10		129287126		AL391869.1		lincRNA		non-coding		0.00488998		0.000879507		na		na
	rs7903583		chr10		129337573		Intergenic		Intergenic		intergenic		0.00488998		0.000879507		na		na
	rs2542642		chr10		129390119		Intergenic		Intergenic		intergenic		0.00733496		0.00967458		na		na
	rs511770		chr10		129562960		MGMT		protein_coding		intronic		0.0977995		0.307828		na		na
	rs7071424		chr10		129675983		MGMT		protein_coding		intronic		0.0293399		0.0466139		na		na
	rs10764899		chr10		129698898		MGMT		protein_coding		intronic		0.00244499		0.000879507		na		na
	rs3793909		chr10		129764671		MGMT		protein_coding		intronic		0.0171149		0.0149516		na		na
	rs1547177		chr10		129776465		Intergenic		Intergenic		intergenic		0.0220049		0.0193492		na		na
	rs10829645		chr10		129823906		Intergenic		Intergenic		intergenic		0.0220049		0.0483729		na		na
	rs4750779		chr10		129871528		EBF3		protein_coding		intronic		0.136842		0		na		na
	rs944963		chr10		129889744		EBF3		protein_coding		intronic		0.00488998		0.0131926		na		na
	rs1334010		chr10		129908213		EBF3		protein_coding		intronic		0.0122249		0.00351803		na		na
	rs1413372		chr10		129940280		EBF3		protein_coding		intronic		0.0146699		0.0158311		na		na
	rs556327		chr10		129949441		EBF3		protein_coding		intronic		0.00733496		0.000879507		na		na
	rs573370		chr10		129962088		EBF3		protein_coding		intronic		0.0122249		0.0246262		na		na
	rs12572664		chr10		130013092		Intergenic		Intergenic		intergenic		0.146699		0.157432		na		na
	rs7073590		chr10		130145159		GLRX3		protein_coding		intronic		0.132029		0.105541		na		na
	rs12248841		chr10		130146988		GLRX3		protein_coding		intronic		0.00244499		0.000879507		na		na
	rs11017163		chr10		130253680		AL157712.1		lincRNA		non-coding		0.00244499		0.000879507		na		na
	rs2449896		chr10		130268488		AL157712.1		lincRNA		non-coding		0.00244499		0.0114336		na		na
	rs12252182		chr10		130274273		AL157712.1		lincRNA		non-coding		0.249389		0.103782		na		na
	rs6482785		chr10		130340133		AL157712.1		lincRNA		non-coding		0.0904645		0.0985048		na		na
	rs12264728		chr10		130341310		AL157712.1		lincRNA		non-coding		0.00488998		0.000879507		na		na
	rs1385259		chr10		130345931		AL157712.1		lincRNA		non-coding		0.00733496		0.00439754		na		na
	rs1176461		chr10		130685665		Intergenic		Intergenic		intergenic		0.00977995		0.0131926		na		na
	rs1185023		chr10		130690776		Intergenic		Intergenic		intergenic		0.00977995		0.00967458		na		na
	rs4751264		chr10		130740310		Intergenic		Intergenic		intergenic		0.0171149		0.0167106		na		na
	rs2660054		chr10		130764810		Intergenic		Intergenic		intergenic		0.00488998		0.00703606		na		na
	rs10829833		chr10		130879330		Intergenic		Intergenic		intergenic		0.0586797		0.0510114		na		na
	rs2051112		chr10		131023105		Intergenic		Intergenic		intergenic		0.00733496		0.0123131		na		na
	rs12258833		chr10		131035372		Intergenic		Intergenic		intergenic		0.0736842		0		na		na
	rs1573196		chr10		131037098		Intergenic		Intergenic		intergenic		0.00244499		0.0105541		na		na
	rs2542625		chr10		131078144		Intergenic		Intergenic		Intergenic		0.0736842		0		na		na
	rs4751319		chr10		131086315		Intergenic		Intergenic		intergenic		0.0244499		0.0773967		na		na
	rs1891780		chr10		131106694		TCERG1L		protein_coding		intronic		0.0880196		0.313105		na		na
	rs2996069		chr10		131168202		TCERG1L		protein_coding		intronic		0.00733496		0.000879507		na		na
	rs7896364		chr10		131205662		TCERG1L		protein_coding		intronic		0.259169		0.229551		na		na
	rs2944499		chr10		131235052		TCERG1L		protein_coding		intronic		0.0868421		0		na		na
	rs3923124		chr10		131351037		Intergenic		Intergenic		intergenic		0.00244499		0.0211082		na		na
	rs4750868		chr10		131389695		Intergenic		Intergenic		intergenic		0.0146699		0.05365		na		na
	rs10765069		chr10		131408366		Intergenic		Intergenic		intergenic		0.00488998		0.00263852		na		na
	rs10830004		chr10		131413960		Intergenic		Intergenic		intergenic		0.00488998		0.0114336		na		na
	rs3123168		chr10		131424683		Intergenic		Intergenic		intergenic		0.0244499		0.0941073		na		na
	rs4593913		chr10		131441500		Intergenic		Intergenic		intergenic		0.0122249		0.0175901		na		na
	rs4751392		chr10		131448229		Intergenic		Intergenic		intergenic		0.00488998		0.000879507		na		na
	rs11016954		chr10		131606426		Intergenic		Intergenic		3downstream		0.0947368		0		na		na
	rs4751130		chr10		131613806		Intergenic		Intergenic		intergenic		0.0736842		0		na		na
	rs10872824		chr10		131674512		Intergenic		Intergenic		intergenic		0.00733496		0.0211082		na		na
	rs9419569		chr10		131709545		Intergenic		Intergenic		intergenic		0.0391198		0.289358		na		na
	rs11156448		chr10		131731703		Intergenic		Intergenic		intergenic		0.00244499		0.000879507		na		na
	rs4897743		chr10		131775956		LINC01164		lincRNA		non-coding		0.193154		0.277924		na		na
	rs9419662		chr10		131799295		Intergenic		Intergenic		intergenic		0.0733496		0.0360598		na		na
	rs10747291		chr10		131843919		Intergenic		Intergenic		intergenic		0.0122249		0.0413369		na		na
	rs7898755		chr10		131963618		Intergenic		Intergenic		intergenic		0.342298		0.276165		na		na
	rs11819434		chr10		132072825		JAKMIP3		intronic		intergenic		0.149144		0.221636		na		na
	rs2628148		chr10		132073879		Intergenic		Intergenic		Intergenic		0.0605263		0		na		na
	rs4534498		chr10		132146918		JAKMIP3		protein_coding		intronic		0.0195599		0.0474934		na		na
	rs7096307		chr10		132169923		JAKMIP3		protein_coding		intronic		0.00488998		0.0158311		na		na
	rs4880341		chr10		132179185		JAKMIP3		protein_coding		intronic		0.00488998		0.0158311		na		na
	rs870427		chr10		132226387		STK32C		protein_coding		3downstream		0.0146699		0.0299033		na		na
	rs2814193		chr10		132256106		STK32C		protein_coding		intronic		0.0611247		0.0404573		na		na
	rs7912316		chr10		132585015		INPP5A		protein_coding		intronic		0.00977995		0.0131926		na		na
	rs4880419		chr10		132642605		INPP5A		protein_coding		intronic		0.00488998		0.000879507		na		na
	rs2767419		chr10		132699017		INPP5A		protein_coding		intronic		0.0195599		0.00879507		na		na
	rs12769959		chr10		132765522		INPP5A		protein_coding		intronic		0.0293399		0.0826737		na		na
	rs2182620		chr10		132777211		INPP5A		protein_coding		intronic		0.0293399		0.0448549		na		na
	rs3793687		chr10		132780812		INPP5A		protein_coding		intronic		0.0171149		0.057168		na		na
	rs7906610		chr10		132794027		Intergenic		Intergenic		intergenic		0.105134		0.183817		na		na
	rs12766134		chr10		132856180		CFAP46		protein_coding		intronic		0.0122249		0.00351803		na		na
	rs761777		chr10		133124571		ADGRA1		protein_coding		intronic		0.00488998		0.000879507		na		na
	rs3008301		chr10		133166609		KNDC1		protein_coding		intronic		0.00488998		0.0131926		na		na
	rs2998144		chr10		133189333		KNDC1		protein_coding		intronic		0.0415648		0.0237467		na		na
	rs2998139		chr10		133198658		KNDC1		protein_coding		coding		0.276284		0.184697		na		na
	rs5016964		chr10		133393784		AL360181.3		protein_coding		intronic		0.171149		0.162709		na		na
	rs2245170		chr10		133429369		Intergenic		Intergenic		3downstream		0.0562347		0.0985048		na		na
	rs12241015		chr10		133438843		Intergenic		Intergenic		intergenic		0.00244499		0.0193492		na		na
	rs4628635		chr10		133616539		Intergenic		Intergenic		intergenic		0.00488998		0.00879507		na		na
	rs7090051		chr10		133617306		Intergenic		Intergenic		intergenic		0.00244499		0.000879507		na		na
	rs7895560		chr10		133617534		Intergenic		Intergenic		intergenic		0.00488998		0.000879507		na		na
	rs12261676		chr10		133619587		Intergenic		Intergenic		intergenic		0.00244499		0.000879507		na		na
	rs9630042		chr10		133620261		Intergenic		Intergenic		intergenic		0.0391198		0.0343008		na		na
	rs1977496		chr10		133854431		Intergenic		Intergenic		intergenic		0.107895		0		na		na
	rs4758633		chr11		219538		SIRT3		protein_coding		intronic		0.0391198		0.0474934		na		na
	rs11246007		chr11		221584		SIRT3		protein_coding		intronic		0.0244499		0.0281442		na		na
	rs1045288		chr11		237087		PSMD13		protein_coding		5upstream		0.0268949		0.0386983		na		na
	rs577298		chr11		248002		PSMD13		protein_coding		5upstream		0.00977995		0.0703606		na		na
	rs1060814		chr11		295445		PGGHG		protein_coding		intronic		0.151589		0.145119		na		na
	rs11246126		chr11		362668		Intergenic		Intergenic		intergenic		0.00244499		0.000879507		na		na
	rs7481685		chr11		384140		B4GALNT4		3downstream		3downstream		0.0415648		0.0466139		na		na
	rs10902146		chr11		386428		Intergenic		Intergenic		intergenic		0.0880196		0.129288		na		na
	rs10902157		chr11		394005		PKP3		protein_coding		5upstream		0.119804		0.0738786		na		na
	rs3210908		chr11		406483		SIGIRR		protein_coding		3downstream		0.0122249		0.0290237		na		na
	rs7396562		chr11		408352		SIGIRR		protein_coding		5upstream		0.0220049		0.0360598		na		na
	rs4076104		chr11		409592		SIGIRR		protein_coding		5upstream		0.0366748		0.138083		na		na
	rs7111432		chr11		429659		ANO9		protein_coding		intronic		0.0171149		0.057168		na		na
	rs7481614		chr11		438662		ANO9		protein_coding		intronic		0.0684597		0.0562885		na		na
	rs6598020		chr11		444628		Intergenic		Intergenic		intergenic		0.0464548		0.0518909		na		na
	rs11607572		chr11		446265		PTDSS2		5upstream		5upstream		0.00488998		0.00175901		na		na
	rs11823647		chr11		454980		PTDSS2		protein_coding		intronic		0.00244499		0.0219877		na		na
	rs17584		chr11		499059		RNH1		protein_coding		3downstream		0.188264		0.194371		na		na
	rs12272001		chr11		551881		LRRC56		protein_coding		intronic		0.0195599		0.0184697		na		na
	rs12277611		chr11		554798		LRRC56		protein_coding		3downstream		0.00244499		0.0149516		na		na
	rs4963178		chr11		593098		PHRF1		protein_coding		intronic		0.00488998		0.000879507		na		na
	rs4623937		chr11		605856		PHRF1		protein_coding		intronic		0.00977995		0.00263852		na		na
	rs11539530		chr11		609353		PHRF1		protein_coding		coding		0.00733496		0.0123131		na		na
	rs6598008		chr11		618172		CDHR5		protein_coding		3downstream		0.00244499		0.0105541		na		na
	rs7932167		chr11		620599		CDHR5		protein_coding		3downstream		0.00244499		0.0158311		na		na
	rs7116535		chr11		647145		DEAF1		protein_coding		intronic		0.222494		0.152155		na		na
	rs11246273		chr11		704864		DEAF1		protein_coding		intronic		0.105134		0.064204		na		na
	rs12222447		chr11		716765		EPS8L2		protein_coding		intronic		0.0464548		0.0430959		na		na
	rs11539604		chr11		801092		PIDD1		protein_coding		3downstream		0.0122249		0.0175901		na		na
	rs11246314		chr11		805589		PIDD1		protein_coding		3downstream		0.0146699		0.0175901		na		na
	rs11246316		chr11		805712		PIDD1		protein_coding		3downstream		0.00244499		0.0290237		na		na
	rs4963120		chr11		825777		AP006621.1		antisense		non-coding		0.0146699		0.0237467		na		na
	rs34956804		chr11		837084		CD151		protein_coding		3downstream		0.121053		0		na		na
	rs1130698		chr11		838542		CD151		protein_coding		3downstream		0.00488998		0.0123131		na		na
	rs2071173		chr11		1073378		MUC2		5upstream		5upstream		0.00488998		0.0395778		na		na
	rs11245954		chr11		1107170		MUC2		protein_coding		intronic		0.0220049		0.0747581		na		na
	rs7952385		chr11		1115141		Intergenic		Intergenic		intergenic		0.171149		0.12489		na		na
	rs28653192		chr11		1192581		MUC5AC		protein_coding		intronic		0.102689		0.102902		na		na
	rs35705491		chr11		1193124		MUC5AC		protein_coding		intronic		0.171149		0.057168		na		na
	rs3793965		chr11		1281477		TOLLIP		protein_coding		intronic		0.271394		0.229551		na		na
	rs4881745		chr11		1377086		Intergenic		Intergenic		intergenic		0.00977995		0.000879507		na		na
	rs10833086		chr11		1392586		BRSK2		protein_coding		intronic		0.0146699		0.05365		na		na
	rs1881506		chr11		1398714		BRSK2		protein_coding		intronic		0.0552632		0		na		na
	rs12801744		chr11		1471902		MOB2		protein_coding		intronic		0.0244499		0.0193492		na		na
	rs10734404		chr11		1496311		MOB2		protein_coding		intronic		0.00977995		0.000879507		na		na
	rs2279479		chr11		1565248		DUSP8		protein_coding		intronic		0.0709046		0.058927		na		na
	rs7105132		chr11		1578637		KRTAP5-AS1		antisense		non-coding		0.0831296		0.055409		na		na
	rs7102751		chr11		1715434		Intergenic		Intergenic		intergenic		0.0171149		0.000879507		na		na
	rs2334411		chr11		1752247		AC068580.4		protein_coding		3downstream		0.124694		0.0897098		na		na
	rs10839642		chr11		1782412		Intergenic		Intergenic		intergenic		0.144254		0.154793		na		na
	rs10839714		chr11		1801251		Intergenic		Intergenic		3downstream		0.00244499		0.000879507		na		na
	rs11828604		chr11		1917721		TNNT3		5upstream		5upstream		0.00488998		0.0123131		na		na
	rs1706873		chr11		1949501		MRPL23		protein_coding		intronic		0.0488998		0.0413369		na		na
	rs217206		chr11		1953312		MRPL23		protein_coding		intronic		0.0513447		0.0430959		na		na
	rs217221		chr11		1978428		MRPL23		protein_coding		intronic		0.0317848		0.0272647		na		na
	rs10770094		chr11		2107455		Intergenic		Intergenic		intergenic		0.0122249		0.0228672		na		na
	rs12807478		chr11		2140725		IGF2		protein_coding		intronic		0.112469		0.114336		na		na
	rs10770125		chr11		2147784		IGF2		protein_coding		intronic		0.0122249		0.0510114		na		na
	rs3842727		chr11		2163618		TH		3downstream		3downstream		0.0513447		0.0897098		na		na
	rs10831551		chr11		2217058		Intergenic		Intergenic		intergenic		0.00977995		0.0765172		na		na
	rs10765849		chr11		2234801		Intergenic		Intergenic		intergenic		0.0366748		0.127529		na		na
	rs739545		chr11		2271323		Intergenic		Intergenic		intergenic		0.05		0		na		na
	rs1011476		chr11		2277805		Intergenic		Intergenic		intergenic		0.0293399		0.104661		na		na
	rs2651843		chr11		2320502		Intergenic		Intergenic		5upstream		0.00244499		0.000879507		na		na
	rs756916		chr11		2368403		CD81-AS1		antisense		non-coding		0.0366748		0.0448549		na		na
	rs708155		chr11		2375765		CD81-AS1		antisense		non-coding		0.0684597		0.0932278		na		na
	rs12287029		chr11		2448685		KCNQ1		protein_coding		intronic		0.0660147		0.0272647		na		na
	rs10832134		chr11		2481256		KCNQ1		protein_coding		intronic		0.00244499		0.000879507		na		na
	rs729979		chr11		2517877		KCNQ1		protein_coding		intronic		0.0366748		0.0404573		na		na
	rs6578273		chr11		2566776		KCNQ1		protein_coding		intronic		0.0171149		0.0175901		na		na
	rs10832417		chr11		2631427		KCNQ1		protein_coding		intronic		0.0611247		0.190853		na		na
	rs760419		chr11		2662127		KCNQ1		protein_coding		intronic		0.00977995		0.0140721		na		na
	rs231885		chr11		2720355		KCNQ1		protein_coding		intronic		0.0268949		0.0114336		na		na
	rs231917		chr11		2723877		KCNQ1		protein_coding		intronic		0.0220049		0.0756376		na		na
	rs231899		chr11		2746737		KCNQ1		protein_coding		intronic		0.00977995		0.0167106		na		na
	rs4255520		chr11		2764393		KCNQ1		protein_coding		intronic		0.0631579		0		na		na
	rs2237888		chr11		2811675		KCNQ1		protein_coding		intronic		0.127139		0.0905893		na		na
	rs234853		chr11		2829598		KCNQ1		protein_coding		intronic		0.0488998		0.262973		na		na
	rs2237896		chr11		2837210		KCNQ1		protein_coding		intronic		0.105134		0.0686016		na		na
	rs2078786		chr11		2874898		Intergenic		Intergenic		intergenic		0.00244499		0.000879507		na		na
	rs413781		chr11		2904391		SLC22A18		protein_coding		intronic		0.259169		0.259455		na		na
	rs450208		chr11		2910751		SLC22A18		protein_coding		intronic		0.00977995		0.0149516		na		na
	rs3847644		chr11		2921885		SLC22A18		protein_coding		intronic		0.0210526		0		na		na
	rs10833220		chr11		3094713		OSBPL5		protein_coding		5utr		0.0171149		0.0228672		na		na
	rs17178796		chr11		3108165		OSBPL5		protein_coding		intronic		0.0977995		0.0545295		na		na
	rs7942908		chr11		3158023		OSBPL5		protein_coding		intronic		0.0268949		0.0395778		na		na
	rs7395353		chr11		3355816		ZNF195		protein_coding		intronic		0.0122249		0.0518909		na		na
	rs10734319		chr11		3362732		ZNF195		protein_coding		intronic		0.00488998		0.000879507		na		na
	rs6578343		chr11		3379257		TSSC2		5upstream		5upstream		0.163814		0.0993843		na		na
	rs10500590		chr11		3943494		STIM1		protein_coding		intronic		0.0220049		0.0466139		na		na
	rs12806698		chr11		4094744		RRM1		protein_coding		5upstream		0.00244499		0.000879507		na		na
	rs11031904		chr11		4355975		Intergenic		Intergenic		intergenic		0.195599		0.264732		na		na
	rs2263545		chr11		4477656		Intergenic		Intergenic		3downstream		0.00488998		0.000879507		na		na
	rs2641412		chr11		4544260		OR52M1		5upstream		5upstream		0.00488998		0.00439754		na		na
	rs7104911		chr11		4568550		Intergenic		Intergenic		intergenic		0.0317848		0.0395778		na		na
	rs11032906		chr11		4579658		Intergenic		Intergenic		5upstream		0.00488998		0.0175901		na		na
	rs7124305		chr11		4585722		OR52I2		protein_coding		intronic		0.0122249		0.000879507		na		na
	rs10768139		chr11		4642313		OR51D1		protein_coding		3utr		0.0757946		0.0879507		na		na
	rs7926081		chr11		4655747		OR51E1		3downstream		3downstream		0.0513447		0.0879507		na		na
	rs16933260		chr11		4704437		Intergenic		Intergenic		5upstream		0.00244499		0.000879507		na		na
	rs7102381		chr11		4726122		MMP26		protein_coding		intronic		0.00977995		0.0131926		na		na
	rs10836532		chr11		4745154		Intergenic		Intergenic		Intergenic		0.0815789		0		na		na
	rs11033793		chr11		4769244		MMP26		protein_coding		intronic		0.0415648		0.0958663		na		na
	rs2412436		chr11		4770168		MMP26		protein_coding		intronic		0.00488998		0.0158311		na		na
	rs10500629		chr11		4905455		MMP26		protein_coding		intronic		0.00244499		0.00175901		na		na
	rs1816448		chr11		4915072		Intergenic		Intergenic		intronic		0.197368		0		na		na
	rs1433897		chr11		4920674		MMP26		protein_coding		intronic		0.0391198		0.058927		na		na
	rs12796015		chr11		4923756		MMP26		protein_coding		intronic		0.0171149		0.0140721		na		na
	rs1378739		chr11		4923966		MMP26		protein_coding		intronic		0.129584		0.126649		na		na
	rs17338048		chr11		4924928		MMP26		protein_coding		intronic		0.0146699		0.0175901		na		na
	rs11034915		chr11		4961931		MMP26		protein_coding		intronic		0.0782396		0.113456		na		na
	rs12226726		chr11		5006936		Intergenic		Intergenic		3downstream		0.200489		0.131926		na		na
	rs1551488		chr11		5061211		OR52E2		5upstream		5upstream		0.0757946		0.151275		na		na
	rs6578557		chr11		5169727		Intergenic		Intergenic		3downstream		0.0122249		0.0395778		na		na
	rs7924390		chr11		5177992		OR52Z1		protein_coding		intronic		0.0184211		0		na		na
	rs7948470		chr11		5178957		OR52Z1		protein_coding		5upstream		0.0210526		0		na		na
	rs10768640		chr11		5179381		OR52Z1		protein_coding		5upstream		0.0236842		0		na		na
	rs10837513		chr11		5179410		OR52Z1		protein_coding		5upstream		0.0263158		0		na		na
	rs10837461		chr11		5180187		Intergenic		Intergenic		intergenic		0.15		0		na		na
	rs6578566		chr11		5186159		Intergenic		Intergenic		intergenic		0.0220049		0.057168		na		na
	rs1609812		chr11		5225911		HBB		protein_coding		3downstream		0.0464548		0.0386983		na		na
	rs3813727		chr11		5234682		HBD		protein_coding		intronic		0.0391198		0.109938		na		na
	rs7948416		chr11		5235201		HBD		protein_coding		intronic		0.0122249		0.0351803		na		na
	rs7948668		chr11		5235417		HBD		protein_coding		intronic		0.00244499		0.000879507		na		na
	rs4910736		chr11		5237759		HBD		protein_coding		intronic		0.00733496		0.000879507		na		na
	rs968856		chr11		5239346		HBD		protein_coding		intronic		0.0757946		0.0800352		na		na
	rs11036475		chr11		5254010		AC104389.5		protein_coding		intronic		0.0831296		0.0457344		na		na
	rs2011051		chr11		5255588		HBG2		protein_coding		intronic		0.0317848		0.0729991		na		na
	rs10837822		chr11		5324728		HBG2		protein_coding		intronic		0.0317848		0.0299033		na		na
	rs4910551		chr11		5343046		HBG2		protein_coding		intronic		0.00244499		0.000879507		na		na
	rs12273630		chr11		5343065		HBG2		protein_coding		intronic		0.0831296		0.163588		na		na
	rs1498468		chr11		5389801		HBG2		protein_coding		intronic		0.0244499		0.0149516		na		na
	rs2647586		chr11		5401443		HBG2		protein_coding		intronic		0.166259		0.158311		na		na
	rs1498492		chr11		5446776		HBG2		protein_coding		intronic		0.102689		0.227792		na		na
	rs2647593		chr11		5466366		HBG2		protein_coding		intronic		0.0171149		0.0290237		na		na
	rs2647543		chr11		5475581		HBG2		protein_coding		intronic		0.0146699		0.0255057		na		na
	rs317781		chr11		5506947		AC104389.4		protein_coding		intronic		0.00244499		0.00175901		na		na
	rs1060574		chr11		5507403		AC104389.4		protein_coding		intronic		0.00977995		0.000879507		na		na
	rs2234441		chr11		5510355		UBQLN3		protein_coding		intronic		0.115789		0		na		na
	rs12270763		chr11		5533595		AC104389.4		protein_coding		intronic		0.114914		0.165347		na		na
	rs11038307		chr11		5605270		AC104389.4		protein_coding		intronic		0.00244499		0.000879507		na		na
	rs7127863		chr11		5633251		AC104389.4		protein_coding		intronic		0.00977995		0.00175901		na		na
	rs16933888		chr11		5646308		AC104389.4		protein_coding		3downstream		0.00244499		0.000879507		na		na
	rs1993225		chr11		5819838		TRIM5		protein_coding		intronic		0.00488998		0.000879507		na		na
	rs1840178		chr11		5947498		OR56A3		protein_coding		intronic		0.0244499		0.0255057		na		na
	rs4237768		chr11		5986042		OR52L1		protein_coding		coding		0.112469		0.12489		na		na
	rs7946925		chr11		6030581		OR56A1		protein_coding		intronic		0.00244499		0.00175901		na		na
	rs12804437		chr11		6177767		AC022762.1		sense_overlapping		non-coding		0.00733496		0.0237467		na		na
	rs11040803		chr11		6204885		C11orf42		5upstream		5upstream		0.251834		0.30431		na		na
	rs325702		chr11		6238271		CNGA4		protein_coding		intronic		0.00733496		0.000879507		na		na
	rs11600234		chr11		6280383		Intergenic		Intergenic		intergenic		0.00733496		0.0158311		na		na
	rs1387159		chr11		6311299		Intergenic		Intergenic		intergenic		0.0171149		0.0193492		na		na
	rs7930238		chr11		6324061		Intergenic		Intergenic		intergenic		0.0447368		0		na		na
	rs11040888		chr11		6408322		APBB1		protein_coding		intronic		0.0244499		0.0351803		na		na
	rs7123623		chr11		6435303		HPX		protein_coding		intronic		0.00488998		0.000879507		na		na
	rs10606		chr11		6456601		TRIM3		protein_coding		3downstream		0.0421053		0		na		na
	rs2555155		chr11		6501574		AC084337.2		protein_coding		intronic		0.0342298		0.0448549		na		na
	rs2555149		chr11		6511860		DNHD1		protein_coding		intronic		0.171149		0.149516		na		na
	rs2344929		chr11		6535665		DNHD1		protein_coding		intronic		0.00488998		0.00175901		na		na
	rs11040915		chr11		6542596		DNHD1		protein_coding		intronic		0.00977995		0.0114336		na		na
	rs4758443		chr11		6627193		DCHS1		protein_coding		coding		0.0631579		0		na		na
	rs937856		chr11		6662311		Intergenic		Intergenic		intergenic		0.00977995		0.0668426		na		na
	rs7128249		chr11		6679656		MRPL17		3downstream		3downstream		0.00977995		0.000879507		na		na
	rs949901		chr11		6735100		GVINP1		transcribed_unprocessed_pseudogene		non-coding		0.00488998		0.000879507		na		na
	rs7935848		chr11		6736993		GVINP1		transcribed_unprocessed_pseudogene		non-coding		0.312958		0.164468		na		na
	rs1506972		chr11		6740182		GVINP1		transcribed_unprocessed_pseudogene		non-coding		0.198044		0.166227		na		na
	rs7103838		chr11		6749428		GVINP2		processed_pseudogene		non-coding		0.00977995		0.057168		na		na
	rs12795894		chr11		6761782		Intergenic		Intergenic		intergenic		0.0171149		0.0343008		na		na
	rs2741767		chr11		6864176		AC087280.2		lincRNA		non-coding		0.00244499		0.00175901		na		na
	rs7926083		chr11		6870527		OR10A2		protein_coding		intronic		0.128947		0		na		na
	rs7110568		chr11		6911165		AC087280.2		lincRNA		non-coding		0.00488998		0.000879507		na		na
	rs2638110		chr11		6972691		ZNF215		protein_coding		intronic		0.0391198		0.0729991		na		na
	rs1041872		chr11		6979775		ZNF215		protein_coding		intronic		0.0122249		0.0131926		na		na
	rs762854		chr11		6983663		ZNF215		protein_coding		intronic		0.0195599		0.0615655		na		na
	rs2857916		chr11		6984428		ZNF215		protein_coding		intronic		0.244499		0.227792		na		na
	rs16921956		chr11		7058842		NLRP14		protein_coding		intronic		0.0488998		0.0237467		na		na
	rs7129581		chr11		7085661		Intergenic		Intergenic		intergenic		0.0293399		0.0149516		na		na
	rs7940567		chr11		7101078		Intergenic		Intergenic		intergenic		0.0757946		0.164468		na		na
	rs7928226		chr11		7163467		Intergenic		Intergenic		intergenic		0.00244499		0.00175901		na		na
	rs12269857		chr11		7175805		Intergenic		Intergenic		intergenic		0.300733		0.343887		na		na
	rs2135871		chr11		7207824		Intergenic		Intergenic		intergenic		0.189474		0		na		na
	rs10839753		chr11		7265191		SYT9		protein_coding		intronic		0.00244499		0.000879507		na		na
	rs6578840		chr11		7267943		SYT9		protein_coding		intronic		0.193154		0.173263		na		na
	rs7104910		chr11		7275815		SYT9		protein_coding		intronic		0.0146699		0.0149516		na		na
	rs2220371		chr11		7308532		SYT9		protein_coding		intronic		0.00244499		0.0105541		na		na
	rs7949396		chr11		7312237		SYT9		protein_coding		intronic		0.00244499		0.00967458		na		na
	rs12279199		chr11		7430428		SYT9		protein_coding		intronic		0.0268949		0.0466139		na		na
	rs4073620		chr11		7469787		AC107884.1		antisense		non-coding		0.0244499		0.0202287		na		na
	rs10839849		chr11		7700323		OVCH2		protein_coding		5upstream		0.00733496		0.000879507		na		na
	rs7933807		chr11		7928244		OR10A6		protein_coding		coding		0.0220049		0.0756376		na		na
	rs1983227		chr11		7932819		Intergenic		Intergenic		5upstream		0.166259		0.255057		na		na
	rs10839962		chr11		7997007		EIF3F		protein_coding		3downstream		0.00733496		0.0316623		na		na
	rs11041723		chr11		8057157		TUB		protein_coding		intronic		0.00244499		0.00967458		na		na
	rs1108277		chr11		8099671		TUB		protein_coding		intronic		0.00244499		0.000879507		na		na
	rs1528133		chr11		8128206		RIC3		protein_coding		intronic		0.0220049		0.0219877		na		na
	rs204926		chr11		8233559		LMO1		protein_coding		intronic		0.105134		0.0430959		na		na
	rs1454441		chr11		8299045		Intergenic		Intergenic		intergenic		0.0195599		0.0395778		na		na
	rs12276194		chr11		8328288		Intergenic		Intergenic		intergenic		0.00244499		0.000879507		na		na
	rs12797941		chr11		8332433		Intergenic		Intergenic		intergenic		0.171053		0		na		na
	rs16937906		chr11		8368600		Intergenic		Intergenic		intergenic		0.00488998		0.0299033		na		na
	rs10840037		chr11		8413146		STK33		protein_coding		intronic		0.00733496		0.000879507		na		na
	rs2121312		chr11		8432047		STK33		protein_coding		intronic		0.0171149		0.0123131		na		na
	rs10840060		chr11		8478498		STK33		protein_coding		intronic		0.0244499		0.112577		na		na
	rs1992756		chr11		8514375		STK33		protein_coding		intronic		0.0268949		0.062445		na		na
	rs7119274		chr11		8524818		STK33		protein_coding		intronic		0.117359		0.0703606		na		na
	rs10840088		chr11		8598205		Intergenic		Intergenic		intergenic		0.0440098		0.0923483		na		na
	rs2742552		chr11		8855305		ST5		protein_coding		intronic		0.00244499		0.000879507		na		na
	rs2568029		chr11		8905971		ST5		protein_coding		intronic		0.0171149		0.101143		na		na
	rs2653584		chr11		8933949		C11orf16		5upstream		5upstream		0.00977995		0.000879507		na		na
	rs3751063		chr11		8937473		ASCL3		3downstream		3downstream		0.00977995		0.00263852		na		na
	rs3763912		chr11		8942772		ASCL3		intronic		3downstream		0.00733496		0.00263852		na		na
	rs2742497		chr11		8943144		ASCL3		5upstream		3downstream		0.00488998		0.00263852		na		na
	rs6486125		chr11		9064748		AC079296.1		protein_coding		intronic		0.00733496		0.0219877		na		na
	rs6486138		chr11		9092591		SCUBE2		protein_coding		intronic		0.171149		0.0307828		na		na
	rs1353730		chr11		9138523		DENND5A		3downstream		3downstream		0.00488998		0.000879507		na		na
	rs10840196		chr11		9271641		Intergenic		Intergenic		intergenic		0.00244499		0.000879507		na		na
	rs7121013		chr11		9313414		TMEM41B		protein_coding		intronic		0.0611247		0.0527704		na		na
	rs10770027		chr11		9394212		IPO7		protein_coding		intronic		0.00244499		0.00263852		na		na
	rs10840235		chr11		9417656		IPO7		protein_coding		intronic		0.0782396		0.123131		na		na
	rs11042350		chr11		9431662		IPO7		protein_coding		intronic		0.0947368		0		na		na
	rs11042366		chr11		9461324		ZNF143		protein_coding		5upstream		0.00733496		0.0105541		na		na
	rs10770052		chr11		9650667		Intergenic		Intergenic		intergenic		0.146699		0.174142		na		na
	rs2645029		chr11		9790689		SBF2-AS1		antisense		non-coding		0.00488998		0.0114336		na		na
	rs2403229		chr11		9965704		SBF2		protein_coding		intronic		0.00488998		0.0131926		na		na
	rs7109648		chr11		9975518		SBF2		protein_coding		intronic		0.0342298		0.0791557		na		na
	rs16907334		chr11		9977162		SBF2		protein_coding		intronic		0.00244499		0.000879507		na		na
	rs6483966		chr11		10075889		SBF2		protein_coding		intronic		0.0763158		0		na		na
	rs12363292		chr11		10126421		SBF2		protein_coding		intronic		0.00244499		0.000879507		na		na
	rs1450275		chr11		10325960		AMPD3		protein_coding		intronic		0.224939		0.26737		na		na
	rs10770107		chr11		10370333		AMPD3		protein_coding		intronic		0.00488998		0.000879507		na		na
	rs7128306		chr11		10370890		AMPD3		protein_coding		intronic		0.0268949		0.0123131		na		na
	rs7939845		chr11		10445836		AMPD3		protein_coding		intronic		0.0904645		0.0826737		na		na
	rs2071018		chr11		10501972		AMPD3		protein_coding		intronic		0.0195599		0.0386983		na		na
	rs1065052		chr11		10534042		RNF141		protein_coding		coding		0.0244499		0.00967458		na		na
	rs7938782		chr11		10537230		RNF141		protein_coding		intronic		0.00733496		0.000879507		na		na
	rs10219205		chr11		10546055		MRVI1-AS1		antisense		non-coding		0.00977995		0.0237467		na		na
	rs1964537		chr11		10549804		MRVI1-AS1		antisense		non-coding		0.0122249		0.0290237		na		na
	rs17318858		chr11		10558140		MRVI1-AS1		antisense		non-coding		0.0635697		0.0633245		na		na
	rs11042882		chr11		10572956		MRVI1-AS1		antisense		non-coding		0.00244499		0.000879507		na		na
	rs7115310		chr11		10575534		MRVI1-AS1		antisense		non-coding		0.00244499		0.000879507		na		na
	rs12576545		chr11		10621649		MRVI1		protein_coding		intronic		0.00244499		0.000879507		na		na
	rs12576547		chr11		10621677		MRVI1		protein_coding		intronic		0.0146699		0.0184697		na		na
	rs11042902		chr11		10634076		MRVI1		protein_coding		intronic		0.00977995		0.000879507		na		na
	rs4909945		chr11		10652192		MRVI1		protein_coding		intronic		0.00244499		0.000879507		na		na
	rs903823		chr11		10669533		MRVI1		protein_coding		intronic		0.00244499		0.000879507		na		na
	rs11042916		chr11		10683614		MRVI1		protein_coding		intronic		0.00977995		0.000879507		na		na
	rs6484483		chr11		10756963		CTR9		protein_coding		intronic		0.0709046		0.0729991		na		na
	rs4258372		chr11		10760920		CTR9		protein_coding		intronic		0.00244499		0.000879507		na		na
	rs11602203		chr11		10765375		CTR9		protein_coding		3downstream		0.00977995		0.0131926		na		na
	rs2687489		chr11		10848362		ZBED5		protein_coding		intronic		0.00244499		0.000879507		na		na
	rs10743159		chr11		10999765		Intergenic		Intergenic		intergenic		0.00488998		0.0184697		na		na
	rs1394120		chr11		11066957		AC111188.1		lincRNA		non-coding		0.0660147		0.1073		na		na
	rs2403456		chr11		11156267		AC111188.1		lincRNA		non-coding		0.00244499		0.000879507		na		na
	rs11021741		chr11		11272119		GALNT18		protein_coding		intronic		0.00488998		0.000879507		na		na
	rs7129042		chr11		11280317		GALNT18		protein_coding		intronic		0.00488998		0.000879507		na		na
	rs7109994		chr11		11295512		GALNT18		protein_coding		intronic		0.0391198		0.0510114		na		na
	rs901554		chr11		11332846		GALNT18		protein_coding		intronic		0.0263158		0		na		na
	rs4909989		chr11		11338339		GALNT18		protein_coding		intronic		0.00244499		0.00175901		na		na
	rs7946518		chr11		11363912		GALNT18		protein_coding		intronic		0.00488998		0.00175901		na		na
	rs4909996		chr11		11404651		GALNT18		protein_coding		intronic		0.00733496		0.0105541		na		na
	rs2220315		chr11		11419771		GALNT18		protein_coding		intronic		0.00977995		0.0175901		na		na
	rs10765857		chr11		11482363		GALNT18		protein_coding		intronic		0.00488998		0.0211082		na		na
	rs9943596		chr11		11508571		GALNT18		protein_coding		intronic		0.00977995		0.0246262		na		na
	rs7943075		chr11		11518660		GALNT18		protein_coding		intronic		0.0513447		0.0976253		na		na
	rs10831664		chr11		11686004		Intergenic		Intergenic		intergenic		0.00488998		0.0114336		na		na
	rs7951610		chr11		11764336		Intergenic		Intergenic		intergenic		0.0122249		0.0219877		na		na
	rs4451726		chr11		11777470		Intergenic		Intergenic		intergenic		0.0195599		0.0404573		na		na
	rs768807		chr11		11806314		Intergenic		Intergenic		intergenic		0.356968		0.312225		na		na
	rs7128291		chr11		11864294		USP47		protein_coding		intronic		0.129584		0.195251		na		na
	rs3206824		chr11		11964514		DKK3		protein_coding		3downstream		0.00733496		0.000879507		na		na
	rs10734190		chr11		11980040		DKK3		protein_coding		intronic		0.0146699		0.0369393		na		na
	rs3750940		chr11		12001351		DKK3		protein_coding		intronic		0.00977995		0.0211082		na		na
	rs12575803		chr11		12003029		DKK3		protein_coding		intronic		0.256724		0.264732		na		na
	rs1994323		chr11		12080204		Intergenic		Intergenic		intergenic		0.00733496		0.0545295		na		na
	rs10831744		chr11		12167466		MICAL2		protein_coding		intronic		0.00244499		0.0131926		na		na
	rs12417612		chr11		12211858		MICAL2		protein_coding		intronic		0.0513447		0.0237467		na		na
	rs7946327		chr11		12252019		MICAL2		protein_coding		intronic		0.0122249		0.0422164		na		na
	rs2270513		chr11		12258390		MICAL2		protein_coding		intronic		0.0171149		0.0175901		na		na
	rs7121541		chr11		12269265		MICAL2		protein_coding		intronic		0.00733496		0.0378188		na		na
	rs1602971		chr11		12303598		MICAL2		protein_coding		intronic		0.0293399		0.0175901		na		na
	rs6485652		chr11		12315975		MICAL2		protein_coding		intronic		0.00488998		0.0184697		na		na
	rs7948473		chr11		12323148		MICAL2		protein_coding		intronic		0.0195599		0.0932278		na		na
	rs2055102		chr11		12343600		MICAL2		protein_coding		intronic		0.0122249		0.0149516		na		na
	rs4625438		chr11		12347850		MICAL2		protein_coding		intronic		0.0880196		0.0914688		na		na
	rs11022333		chr11		12383893		PARVA		protein_coding		intronic		0.00244499		0.000879507		na		na
	rs12276659		chr11		12425742		PARVA		protein_coding		intronic		0.00488998		0.0149516		na		na
	rs6485735		chr11		12430273		PARVA		protein_coding		intronic		0.00733496		0.0193492		na		na
	rs7941929		chr11		12433581		PARVA		protein_coding		intronic		0.0611247		0.060686		na		na
	rs1365403		chr11		12454684		PARVA		protein_coding		intronic		0.0184211		0		na		na
	rs2288292		chr11		12474152		PARVA		protein_coding		intronic		0.00733496		0.00967458		na		na
	rs2288289		chr11		12508873		PARVA		protein_coding		intronic		0.132029		0.111697		na		na
	rs7948477		chr11		12549472		Intergenic		Intergenic		intergenic		0.00244499		0.000879507		na		na
	rs11022423		chr11		12574460		Intergenic		Intergenic		intergenic		0.0391198		0.132806		na		na
	rs6485905		chr11		12580842		Intergenic		Intergenic		intergenic		0.0929095		0.19701		na		na
	rs10765984		chr11		12651122		Intergenic		Intergenic		intergenic		0.0171149		0.0175901		na		na
	rs7931934		chr11		12657698		Intergenic		Intergenic		intergenic		0.0366748		0.0633245		na		na
	rs7945719		chr11		12727273		TEAD1		protein_coding		intronic		0.0537897		0.341249		na		na
	rs16911736		chr11		12898895		TEAD1		protein_coding		intronic		0.0317848		0.0738786		na		na
	rs7130663		chr11		12918845		TEAD1		protein_coding		intronic		0.00733496		0.000879507		na		na
	rs7937953		chr11		12957708		Intergenic		Intergenic		intergenic		0.0146699		0.0131926		na		na
	rs10831938		chr11		12999588		Intergenic		Intergenic		3downstream		0.0366748		0.0765172		na		na
	rs2727375		chr11		13051821		Intergenic		Intergenic		intergenic		0.00244499		0.000879507		na		na
	rs1596049		chr11		13125667		AC013762.1		lincRNA		non-coding		0.0195599		0.0184697		na		na
	rs1080775		chr11		13196891		Intergenic		Intergenic		intergenic		0.0391198		0.0598065		na		na
	rs900145		chr11		13272358		Intergenic		Intergenic		intergenic		0.100244		0.149516		na		na
	rs11022775		chr11		13352217		ARNTL		protein_coding		intronic		0.0146699		0.00351803		na		na
	rs3816358		chr11		13369925		ARNTL		protein_coding		3downstream		0.00977995		0.0272647		na		na
	rs2278749		chr11		13376331		ARNTL		protein_coding		intronic		0.0733496		0.0809147		na		na
	rs2028976		chr11		13462043		BTBD10		protein_coding		intronic		0.163814		0.200528		na		na
	rs307222		chr11		13512346		Intergenic		Intergenic		intergenic		0.100244		0.290237		na		na
	rs7107207		chr11		13569182		Intergenic		Intergenic		intergenic		0.176316		0		na		na
	rs7949225		chr11		13800622		Intergenic		Intergenic		intergenic		0.0263158		0		na		na
	rs11022984		chr11		13842713		LINC02548		lincRNA		non-coding		0.00244499		0.000879507		na		na
	rs2271154		chr11		13921714		AC022240.1		lincRNA		non-coding		0.00977995		0.0307828		na		na
	rs1919299		chr11		13943493		Intergenic		Intergenic		intergenic		0.00488998		0.0123131		na		na
	rs7109409		chr11		14146031		SPON1		protein_coding		intronic		0.0289474		0		na		na
	rs10832223		chr11		14164147		SPON1		protein_coding		intronic		0.00244499		0.0105541		na		na
	rs2970332		chr11		14338889		RRAS2		protein_coding		intronic		0.105134		0.0527704		na		na
	rs11023213		chr11		14412588		Intergenic		Intergenic		intergenic		0.00977995		0.0105541		na		na
	rs7109770		chr11		14640501		PSMA1		protein_coding		intronic		0.00244499		0.000879507		na		na
	rs1879888		chr11		14657701		PDE3B		protein_coding		intronic		0.00488998		0.0140721		na		na
	rs7117967		chr11		14804532		PDE3B		protein_coding		intronic		0.0289474		0		na		na
	rs2350239		chr11		14808804		PDE3B		protein_coding		intronic		0.0880196		0.111697		na		na
	rs7119351		chr11		15545839		Intergenic		Intergenic		intergenic		0.0513447		0.0378188		na		na
	rs747783		chr11		15692010		AC087379.2		lincRNA		non-coding		0.00244499		0.00175901		na		na
	rs1440713		chr11		15812477		Intergenic		Intergenic		intergenic		0.119804		0.138083		na		na
	rs11023768		chr11		15921283		Intergenic		Intergenic		intergenic		0.0342105		0		15920855		15921381
	rs7938055		chr11		16231641		SOX6		protein_coding		intronic		0.00488998		0.0123131		na		na
	rs11023884		chr11		16236981		SOX6		protein_coding		intronic		0.0464548		0.058927		na		na
	rs2014408		chr11		16343736		SOX6		protein_coding		intronic		0.00733496		0.0123131		na		na
	rs17554301		chr11		16380536		SOX6		protein_coding		intronic		0.0552632		0		na		na
	rs7118874		chr11		16465518		SOX6		protein_coding		intronic		0.0220049		0.0598065		na		na
	rs12787015		chr11		16476516		SOX6		protein_coding		intronic		0.0263158		0		na		na
	rs3924790		chr11		16483419		SOX6		protein_coding		intronic		0.0342105		0		na		na
	rs10832616		chr11		16484543		SOX6		None		intergenic		0.181579		0.136324		na		na
	rs4756856		chr11		16620171		SOX6		protein_coding		intronic		0.0342298		0.0686016		na		na
	rs7128484		chr11		16671443		SOX6		protein_coding		intronic		0.0488998		0.347405		na		na
	rs4756864		chr11		16784540		PLEKHA7		protein_coding		intronic		0.0122249		0.0474934		na		na
	rs383623		chr11		16836682		PLEKHA7		protein_coding		intronic		0.00977995		0.00967458		na		na
	rs177563		chr11		16938064		PLEKHA7		protein_coding		intronic		0.0440098		0.0615655		na		na
	rs1544506		chr11		16971393		PLEKHA7		protein_coding		intronic		0.0122249		0.0123131		na		na
	rs16933837		chr11		17113185		PIK3C2A		protein_coding		intronic		0.00488998		0.000879507		na		na
	rs2040859		chr11		17126630		PIK3C2A		protein_coding		intronic		0.00733496		0.0237467		na		na
	rs214092		chr11		17273499		NUCB2		protein_coding		intronic		0.100244		0.323659		na		na
	rs10766384		chr11		17308562		NUCB2		protein_coding		intronic		0.0122249		0.000879507		na		na
	rs10832768		chr11		17344341		NUCB2		protein_coding		intronic		0.00244499		0.00879507		na		na
	rs916829		chr11		17418926		ABCC8		protein_coding		intronic		0.0447368		0		na		na
	rs2237984		chr11		17424474		ABCC8		protein_coding		intronic		0.0831296		0.100264		na		na
	rs11822987		chr11		17456647		ABCC8		protein_coding		intronic		0.00244499		0.000879507		na		na
	rs2041027		chr11		17531558		USH1C		protein_coding		intronic		0.0391198		0.0211082		na		na
	rs7130051		chr11		17558503		OTOG		protein_coding		intronic		0.0464548		0.0703606		na		na
	rs4757548		chr11		17574766		OTOG		protein_coding		coding		0.0660147		0.133685		na		na
	rs12422210		chr11		17641869		OTOG		protein_coding		coding		0.107579		0.115215		na		na
	rs4081578		chr11		17701303		Intergenic		Intergenic		intergenic		0.0171149		0.0483729		na		na
	rs4757584		chr11		17716043		Intergenic		Intergenic		intergenic		0.00488998		0.000879507		na		na
	rs1015896		chr11		17861839		SERGEF		protein_coding		intronic		0.0317848		0.0149516		na		na
	rs2191091		chr11		18005841		SERGEF		protein_coding		intronic		0.00244499		0.000879507		na		na
	rs17566849		chr11		18151035		AC090099.4		lincRNA		non-coding		0.0220049		0.0140721		na		na
	rs1968730		chr11		18172279		AC090099.4		lincRNA		non-coding		0.244499		0.298153		na		na
	rs12364058		chr11		18213865		AC090099.1		transcribed_unprocessed_pseudogene		non-coding		0.00977995		0.306948		na		na
	rs2468856		chr11		18230557		SAA2		100528017		3downstream		0.00733496		0.0272647		na		na
	rs4757637		chr11		18286028		HPS5		protein_coding		intronic		0.134474		0.322779		na		na
	rs7128146		chr11		18297732		HPS5		protein_coding		5upstream		0.00244499		0.000879507		na		na
	rs12224608		chr11		18311177		HPS5		protein_coding		3downstream		0.00733496		0.000879507		na		na
	rs3809096		chr11		18412293		LDHC		5upstream		5upstream		0.124694		0.157432		na		na
	rs6486430		chr11		18488226		TSG101		protein_coding		intronic		0.0342298		0.0422164		na		na
	rs11024678		chr11		18488242		TSG101		protein_coding		intronic		0.371638		0.259455		na		na
	rs12364755		chr11		18684375		Intergenic		Intergenic		intergenic		0.0195599		0.0114336		na		na
	rs4757721		chr11		18835506		Intergenic		Intergenic		intergenic		0.0552632		0		na		na
	rs9666564		chr11		18854915		Intergenic		Intergenic		intergenic		0.00977995		0.0202287		na		na
	rs2086698		chr11		18874487		Intergenic		Intergenic		5upstream		0.00488998		0.000879507		na		na
	rs10833053		chr11		19067203		Intergenic		Intergenic		intergenic		0.0293399		0.0826737		na		na
	rs4756988		chr11		19089230		Intergenic		Intergenic		intergenic		0.114914		0.132806		na		na
	rs11025033		chr11		19141904		ZDHHC13		protein_coding		intronic		0.0122249		0.0158311		na		na
	rs12801321		chr11		19160043		ZDHHC13		protein_coding		intronic		0.0880196		0.0457344		na		na
	rs13451		chr11		19186294		CSRP3		protein_coding		intronic		0.00244499		0.0105541		na		na
	rs998263		chr11		19218991		AC009652.2		antisense		non-coding		0.0244499		0.0562885		na		na
	rs1698892		chr11		19222948		AC009652.2		antisense		non-coding		0.00244499		0.000879507		na		na
	rs11025088		chr11		19284789		Intergenic		Intergenic		intergenic		0.00488998		0.0202287		na		na
	rs7111578		chr11		19287197		Intergenic		Intergenic		intergenic		0.0122249		0.0158311		na		na
	rs10734274		chr11		19316482		Intergenic		Intergenic		intergenic		0.00977995		0.0123131		na		na
	rs2729916		chr11		19408591		NAV2		protein_coding		intronic		0.0220049		0.0237467		na		na
	rs717015		chr11		19466224		NAV2		protein_coding		intronic		0.00244499		0.00175901		na		na
	rs16936928		chr11		19535796		NAV2		protein_coding		intronic		0.00244499		0.000879507		na		na
	rs10741778		chr11		19552650		NAV2		protein_coding		intronic		0.00244499		0.000879507		19551413		19553209
	rs11025250		chr11		19767022		NAV2		protein_coding		intronic		0.0317848		0.0703606		na		na
	rs730348		chr11		19848618		NAV2		protein_coding		intronic		0.00733496		0.00967458		na		na
	rs2625316		chr11		19852681		NAV2		protein_coding		intronic		0.0244499		0.0263852		na		na
	rs6483628		chr11		19983732		NAV2		protein_coding		intronic		0.00244499		0.000879507		na		na
	rs4757023		chr11		19993674		NAV2		protein_coding		intronic		0.0855746		0.0729991		na		na
	rs6483636		chr11		20064869		NAV2		protein_coding		intronic		0.0464548		0.0378188		na		na
	rs2028570		chr11		20083123		NAV2		protein_coding		coding		0.0122249		0.0149516		na		na
	rs2289566		chr11		20095686		NAV2		protein_coding		coding		0.00488998		0.000879507		na		na
	rs3802803		chr11		20118391		NAV2		protein_coding		3downstream		0.0171149		0.0351803		na		na
	rs831465		chr11		20157339		DBX1		protein_coding		intronic		0.00733496		0.00175901		na		na
	rs9943568		chr11		20208070		Intergenic		Intergenic		intergenic		0.119804		0.163588		na		na
	rs11025438		chr11		20222703		Intergenic		Intergenic		intergenic		0.0394737		0		na		na
	rs1520897		chr11		20236452		Intergenic		Intergenic		intergenic		0.105263		0		na		na
	rs1607840		chr11		20240468		Intergenic		Intergenic		intergenic		0.0220049		0.000879507		na		na
	rs1356984		chr11		20265904		Intergenic		Intergenic		intergenic		0.0171149		0.0325418		na		na
	rs11825470		chr11		20564504		Intergenic		Intergenic		intergenic		0.0635697		0.0492524		na		na
	rs7115019		chr11		20567778		Intergenic		Intergenic		intergenic		0.0122249		0.0299033		na		na
	rs10500882		chr11		20608291		SLC6A5		protein_coding		intronic		0.0122249		0.000879507		na		na
	rs10833366		chr11		20619337		SLC6A5		protein_coding		intronic		0.00733496		0.0140721		na		na
	rs1792981		chr11		20694646		NELL1		protein_coding		intronic		0.0195599		0.0131926		na		na
	rs1850875		chr11		20709797		NELL1		protein_coding		intronic		0.00733496		0.0228672		na		na
	rs437797		chr11		20761283		NELL1		protein_coding		intronic		0.00488998		0.000879507		na		na
	rs1519735		chr11		20813711		NELL1		protein_coding		intronic		0.107579		0.0888303		na		na
	rs1017324		chr11		20856630		NELL1		protein_coding		intronic		0.0782396		0.0686016		na		na
	rs7949652		chr11		21003350		NELL1		protein_coding		intronic		0.00733496		0.00703606		na		na
	rs11025874		chr11		21012805		NELL1		protein_coding		intronic		0.00977995		0.00351803		na		na
	rs2040322		chr11		21341781		NELL1		protein_coding		intronic		0.0831296		0.121372		na		na
	rs10833511		chr11		21343028		NELL1		protein_coding		intronic		0.00733496		0.00263852		na		na
	rs10833519		chr11		21372139		NELL1		protein_coding		intronic		0.178484		0.129288		na		na
	rs1945453		chr11		21372749		NELL1		protein_coding		intronic		0.00733496		0.0378188		na		na
	rs7110025		chr11		21386421		NELL1		protein_coding		intronic		0.00488998		0.000879507		na		na
	rs1945443		chr11		21387773		NELL1		protein_coding		intronic		0.0195599		0.0131926		na		na
	rs10160599		chr11		21391002		NELL1		protein_coding		intronic		0.00244499		0.0167106		na		na
	rs10160607		chr11		21391411		NELL1		protein_coding		intronic		0.00733496		0.0114336		na		na
	rs10500907		chr11		21393581		NELL1		protein_coding		intronic		0.00488998		0.000879507		na		na
	rs10734296		chr11		21395043		NELL1		protein_coding		intronic		0.0464548		0.0870712		na		na
	rs1981410		chr11		21404866		NELL1		protein_coding		intronic		0.00488998		0.000879507		na		na
	rs1945436		chr11		21407589		NELL1		protein_coding		intronic		0.0464548		0.0518909		na		na
	rs10833526		chr11		21408107		NELL1		protein_coding		intronic		0.00977995		0.0439754		na		na
	rs2187521		chr11		21425784		NELL1		protein_coding		intronic		0.0244499		0.0448549		na		na
	rs10741889		chr11		21637554		Intergenic		Intergenic		intergenic		0.0684597		0.0949868		na		na
	rs11026146		chr11		21650360		Intergenic		Intergenic		intergenic		0.0268949		0.0580475		na		na
	rs1459868		chr11		21653051		Intergenic		Intergenic		intergenic		0.0537897		0.0430959		na		na
	rs1945335		chr11		21809720		ANO5		protein_coding		intronic		0.0122249		0.0246262		na		na
	rs1557440		chr11		21815683		ANO5		protein_coding		intronic		0.00733496		0.0615655		na		na
	rs1009807		chr11		21839632		ANO5		protein_coding		intronic		0.00488998		0.0299033		na		na
	rs2105790		chr11		21853406		ANO5		protein_coding		intronic		0.00488998		0.000879507		na		na
	rs11026304		chr11		21861917		ANO5		protein_coding		intronic		0.0122249		0.000879507		na		na
	rs11824731		chr11		21873981		ANO5		protein_coding		intronic		0.00488998		0.0246262		na		na
	rs1487814		chr11		21928939		ANO5		protein_coding		intronic		0.00977995		0.0299033		na		na
	rs1379650		chr11		22013323		ANO5		protein_coding		intronic		0.00488998		0.00175901		na		na
	rs1457899		chr11		22015025		ANO5		protein_coding		intronic		0.0146699		0.0343008		na		na
	rs2125188		chr11		22092022		ANO5		protein_coding		intronic		0.00244499		0.0237467		na		na
	rs10833705		chr11		22119625		ANO5		protein_coding		intronic		0.0684597		0.0914688		na		na
	rs7938061		chr11		22183880		ANO5		protein_coding		intronic		0.00488998		0.000879507		na		na
	rs7131013		chr11		22192448		ANO5		protein_coding		intronic		0.156479		0.0879507		na		na
	rs4581442		chr11		22195849		ANO5		protein_coding		intronic		0.00244499		0.00263852		na		na
	rs4627075		chr11		22199273		ANO5		protein_coding		intronic		0.0244499		0.05365		na		na
	rs11026507		chr11		22318628		AC104009.1		antisense		non-coding		0.00488998		0.0105541		na		na
	rs2197692		chr11		22333911		AC104009.1		antisense		non-coding		0.178484		0.175022		na		na
	rs7107169		chr11		22367223		SLC17A6		protein_coding		intronic		0.0195599		0.0202287		na		na
	rs1979073		chr11		22378723		SLC17A6		protein_coding		3utr		0.0220049		0.0343008		na		na
	rs11026638		chr11		22549166		Intergenic		Intergenic		intergenic		0.180929		0.177661		na		na
	rs16909703		chr11		22572793		Intergenic		Intergenic		intergenic		0.00488998		0.000879507		na		na
	rs11026736		chr11		22695673		GAS2		protein_coding		intronic		0.00488998		0.000879507		na		na
	rs7929747		chr11		22743533		GAS2		protein_coding		intronic		0.00733496		0.0351803		na		na
	rs11026796		chr11		22800137		GAS2		protein_coding		intronic		0.00244499		0.000879507		na		na
	rs10833823		chr11		22810510		GAS2		protein_coding		intronic		0.0244499		0.0237467		na		na
	rs3213706		chr11		22859456		AC006299.1		antisense		non-coding		0.0122249		0.0219877		na		na
	rs10833865		chr11		22951834		Intergenic		Intergenic		intergenic		0.00733496		0.0325418		na		na
	rs10833917		chr11		23039745		Intergenic		Intergenic		intergenic		0.00244499		0.00175901		na		na
	rs1426842		chr11		23063032		Intergenic		Intergenic		intergenic		0.303178		0.354442		na		na
	rs971535		chr11		23123974		Intergenic		Intergenic		intergenic		0.00488998		0.000879507		na		na
	rs11027083		chr11		23237594		Intergenic		Intergenic		intergenic		0.180929		0.218118		na		na
	rs10834000		chr11		23247638		Intergenic		Intergenic		intergenic		0.0195599		0.0386983		na		na
	rs12575780		chr11		23283343		Intergenic		Intergenic		intergenic		0.0122249		0.00879507		na		na
	rs4491221		chr11		23351589		Intergenic		Intergenic		intergenic		0.173594		0.133685		na		na
	rs11027171		chr11		23353193		Intergenic		Intergenic		intergenic		0.00244499		0.000879507		na		na
	rs7944863		chr11		23387990		Intergenic		Intergenic		intergenic		0.0904645		0.145119		na		na
	rs11825990		chr11		23404229		WIZP1		processed_pseudogene		non-coding		0.00244499		0.0131926		na		na
	rs10834070		chr11		23436582		Intergenic		Intergenic		intergenic		0.0263158		0		na		na
	rs1356687		chr11		23498403		Intergenic		Intergenic		intergenic		0.00244499		0.000879507		na		na
	rs1462564		chr11		23524512		Intergenic		Intergenic		intergenic		0.0122249		0.0316623		na		na
	rs11027292		chr11		23530796		Intergenic		Intergenic		intergenic		0.0464548		0.0272647		na		na
	rs1519418		chr11		23557346		Intergenic		Intergenic		intergenic		0.0317848		0.0386983		na		na
	rs7107206		chr11		23564330		Intergenic		Intergenic		intergenic		0.00977995		0.0184697		na		na
	rs1005742		chr11		23569151		Intergenic		Intergenic		intergenic		0.0464548		0.0510114		na		na
	rs1519414		chr11		23645970		Intergenic		Intergenic		intergenic		0.0415648		0.102023		na		na
	rs11027449		chr11		23705804		Intergenic		Intergenic		intergenic		0.0171149		0.0105541		na		na
	rs4472941		chr11		23745746		AC100768.2		lincRNA		non-coding		0.0293399		0.0826737		na		na
	rs1915066		chr11		23995501		Intergenic		Intergenic		intergenic		0.0880196		0.118734		na		na
	rs12275238		chr11		24066255		Intergenic		Intergenic		intergenic		0.102689		0.109938		na		na
	rs2403885		chr11		24067312		Intergenic		Intergenic		intergenic		0.00244499		0.0114336		na		na
	rs10767163		chr11		24116660		Intergenic		Intergenic		intergenic		0.0806846		0.0545295		na		na
	rs11027743		chr11		24174573		Intergenic		Intergenic		intergenic		0.0415648		0.0897098		na		na
	rs3924745		chr11		24201455		Intergenic		Intergenic		intergenic		0.0268949		0.058927		na		na
	rs1020277		chr11		24248173		AC015771.1		lincRNA		non-coding		0.00488998		0.0131926		na		na
	rs12269768		chr11		24250328		AC015771.1		lincRNA		non-coding		0.00977995		0.000879507		na		na
	rs1899537		chr11		24256833		AC015771.1		lincRNA		non-coding		0.00488998		0.00967458		na		na
	rs12801367		chr11		24300281		Intergenic		Intergenic		intergenic		0.00977995		0.0140721		na		na
	rs10500975		chr11		24313733		Intergenic		Intergenic		intergenic		0.00488998		0.00175901		na		na
	rs1822338		chr11		24337931		Intergenic		Intergenic		intergenic		0.00733496		0.05365		na		na
	rs980072		chr11		24368035		Intergenic		Intergenic		intergenic		0.0289474		0		na		na
	rs4923170		chr11		24391075		Intergenic		Intergenic		intergenic		0.00244499		0.0202287		na		na
	rs7927293		chr11		24506412		LUZP2		protein_coding		intronic		0.00977995		0.0211082		na		na
	rs16912665		chr11		24518297		LUZP2		protein_coding		intronic		0.110024		0.119613		na		na
	rs10500982		chr11		24527499		LUZP2		protein_coding		intronic		0.0244499		0.0246262		na		na
	rs1858156		chr11		24588473		LUZP2		protein_coding		intronic		0.00244499		0.000879507		na		na
	rs12279761		chr11		24596891		LUZP2		protein_coding		intronic		0.0220049		0.000879507		na		na
	rs1995841		chr11		24642715		LUZP2		protein_coding		intronic		0.0631579		0		na		na
	rs10834430		chr11		24681969		LUZP2		protein_coding		intronic		0.00488998		0.0404573		na		na
	rs7110341		chr11		24701855		LUZP2		protein_coding		intronic		0.0391198		0.172383		na		na
	rs2716459		chr11		24725391		LUZP2		protein_coding		intronic		0.00244499		0.000879507		na		na
	rs12281860		chr11		24765107		LUZP2		protein_coding		intronic		0.154034		0.0993843		na		na
	rs2716488		chr11		24829239		LUZP2		protein_coding		intronic		0.00733496		0.00527704		na		na
	rs7478820		chr11		24913116		LUZP2		protein_coding		intronic		0.205379		0.134565		na		na
	rs7931979		chr11		24977860		LUZP2		protein_coding		intronic		0.132029		0.21372		na		na
	rs1823089		chr11		24991533		LUZP2		protein_coding		intronic		0.113158		0		na		na
	rs12420723		chr11		25078525		LUZP2		protein_coding		intronic		0.0488998		0.0246262		na		na
	rs2404098		chr11		25407222		Intergenic		Intergenic		intergenic		0.00244499		0.00263852		na		na
	rs10834689		chr11		25464886		Intergenic		Intergenic		intergenic		0.0146699		0.0395778		na		na
	rs17242293		chr11		25555059		Intergenic		Intergenic		intergenic		0.0263158		0		na		na
	rs12797304		chr11		25637448		Intergenic		Intergenic		intergenic		0.0220049		0.0395778		na		na
	rs1389412		chr11		25665871		Intergenic		Intergenic		intergenic		0.0440098		0.058927		na		na
	rs11607275		chr11		25667263		Intergenic		Intergenic		intergenic		0.0244499		0.0246262		na		na
	rs1493664		chr11		25679443		Intergenic		Intergenic		intergenic		0.0122249		0.0131926		na		na
	rs9645631		chr11		25701319		Intergenic		Intergenic		intergenic		0.00488998		0.000879507		na		na
	rs10834760		chr11		25710795		Intergenic		Intergenic		intergenic		0.0171149		0.0386983		na		na
	rs1532286		chr11		25797289		Intergenic		Intergenic		intergenic		0.0171149		0.000879507		na		na
	rs1596071		chr11		25829847		Intergenic		Intergenic		intergenic		0.0195599		0.0501319		na		na
	rs12293502		chr11		25876954		Intergenic		Intergenic		intergenic		0.0195599		0.0149516		na		na
	rs1215897		chr11		25963960		Intergenic		Intergenic		intergenic		0.0660147		0.0897098		na		na
	rs7125344		chr11		25966124		Intergenic		Intergenic		intergenic		0.0342105		0		na		na
	rs1387493		chr11		26012736		Intergenic		Intergenic		intergenic		0.00244499		0.000879507		na		na
	rs11029126		chr11		26067091		Intergenic		Intergenic		intergenic		0.00977995		0.0562885		na		na
	rs3114688		chr11		26147131		Intergenic		Intergenic		intergenic		0.171149		0.172383		na		na
	rs4922755		chr11		26335817		ANO3		protein_coding		intronic		0.0146699		0.0114336		na		na
	rs1461380		chr11		26390471		ANO3		protein_coding		intronic		0.00244499		0.000879507		na		na
	rs1461361		chr11		26420336		ANO3		protein_coding		intronic		0.00244499		0.0237467		na		na
	rs294027		chr11		26507515		ANO3		protein_coding		intronic		0.0342105		0		na		na
	rs440645		chr11		26549261		ANO3		protein_coding		intronic		0.00733496		0.000879507		na		na
	rs211066		chr11		26585143		ANO3		protein_coding		intronic		0.00244499		0.000879507		na		na
	rs12418283		chr11		26618432		ANO3		protein_coding		intronic		0.00244499		0.000879507		na		na
	rs10501058		chr11		26646266		ANO3		protein_coding		intronic		0.127139		0.197889		na		na
	rs10835043		chr11		26646647		ANO3		protein_coding		intronic		0.259169		0.240985		na		na
	rs4354649		chr11		26649303		ANO3		protein_coding		intronic		0.0195599		0.0527704		na		na
	rs7940432		chr11		26686178		SLC5A12		protein_coding		intronic		0.0464548		0.0870712		na		na
	rs4506601		chr11		26772821		Intergenic		Intergenic		intergenic		0.0171149		0.0738786		na		na
	rs16916292		chr11		26844141		Intergenic		Intergenic		intergenic		0.00244499		0.0272647		na		na
	rs1375977		chr11		26881516		Intergenic		Intergenic		intergenic		0.202934		0.133685		na		na
	rs7946872		chr11		26919502		Intergenic		Intergenic		intergenic		0.00733496		0.0149516		na		na
	rs1445315		chr11		27061710		BBOX1		protein_coding		intronic		0.149144		0.127529		na		na
	rs987687		chr11		27092454		BBOX1		protein_coding		intronic		0.0415648		0.0483729		na		na
	rs972904		chr11		27118652		BBOX1		protein_coding		intronic		0.00488998		0.000879507		na		na
	rs5004411		chr11		27240740		Intergenic		Intergenic		intergenic		0.00244499		0.000879507		na		na
	rs2219783		chr11		27389751		LGR4		protein_coding		intronic		0.332518		0.335092		na		na
	rs2055019		chr11		27859725		AC103796.1		sense_overlapping		non-coding		0.00488998		0.000879507		na		na
	rs11030196		chr11		28049251		KIF18A		protein_coding		intronic		0.0440098		0.0501319		na		na
	rs7949057		chr11		28233506		METTL15		protein_coding		intronic		0.0220049		0.0738786		na		na
	rs2354426		chr11		28238897		METTL15		protein_coding		intronic		0.0146699		0.00967458		na		na
	rs7952717		chr11		28240111		METTL15		protein_coding		intronic		0.00244499		0.000879507		na		na
	rs10835299		chr11		28256146		METTL15		protein_coding		intronic		0.0342298		0.2146		na		na
	rs10835302		chr11		28271570		METTL15		protein_coding		intronic		0.0122249		0.0448549		na		na
	rs7105555		chr11		28453859		METTL15		protein_coding		intronic		0.00488998		0.0360598		na		na
	rs1596300		chr11		28559883		Intergenic		Intergenic		intergenic		0.0244499		0.0395778		na		na
	rs2945090		chr11		28847155		Intergenic		Intergenic		Intergenic		0.0184211		0		na		na
	rs4923583		chr11		28926948		AC090833.1		lincRNA		non-coding		0.00488998		0.0140721		na		na
	rs10835451		chr11		28979761		AC090833.1		lincRNA		non-coding		0.0488998		0.060686		na		na
	rs17662858		chr11		29024996		AC090833.1		lincRNA		non-coding		0.00733496		0.000879507		na		na
	rs16918636		chr11		29102635		Intergenic		Intergenic		intergenic		0.122249		0.145119		na		na
	rs2933171		chr11		29116708		Intergenic		Intergenic		intergenic		0.0171149		0.0184697		na		na
	rs2711816		chr11		29355157		AC090124.1		lincRNA		non-coding		0.00733496		0.00351803		na		na
	rs2667415		chr11		29512730		AC090124.1		lincRNA		non-coding		0.00488998		0.0448549		na		na
	rs7929501		chr11		29546792		AC090124.1		lincRNA		non-coding		0.0733496		0.173263		na		na
	rs10742224		chr11		29552091		Intergenic		Intergenic		Intergenic		0.0263158		0		na		na
	rs1144578		chr11		29554671		AC090124.1		lincRNA		non-coding		0.244499		0.277924		na		na
	rs4614422		chr11		29640298		Intergenic		Intergenic		intergenic		0.0244499		0.0316623		na		na
	rs11824751		chr11		29718416		AC107973.1		lincRNA		non-coding		0.119804		0.145998		na		na
	rs574207		chr11		29954360		Intergenic		Intergenic		intergenic		0.0293399		0.0738786		na		na
	rs1436094		chr11		30070534		AC124657.1		lincRNA		non-coding		0.0122249		0.0791557		na		na
	rs613058		chr11		30231357		FSHB		protein_coding		5upstream		0.0342298		0.0501319		na		na
	rs4244552		chr11		30282274		Intergenic		Intergenic		intergenic		0.0578947		0		na		na
	rs559337		chr11		30532857		MPPED2		protein_coding		intronic		0.00488998		0.0175901		na		na
	rs7119684		chr11		30592278		MPPED2-AS1		antisense		non-coding		0.00733496		0.0114336		na		na
	rs1447265		chr11		30669992		Intergenic		Intergenic		intergenic		0.00244499		0.000879507		na		na
	rs921880		chr11		30877762		DCDC1		protein_coding		intronic		0.239609		0.311346		na		na
	rs11031259		chr11		30978277		DCDC1		protein_coding		intronic		0.0220049		0.0738786		na		na
	rs290107		chr11		30989901		DCDC1		protein_coding		intronic		0.00244499		0.000879507		na		na
	rs288469		chr11		31035581		DCDC1		protein_coding		intronic		0.127139		0.184697		na		na
	rs11031297		chr11		31137226		DCDC1		protein_coding		intronic		0.0586797		0.0923483		na		na
	rs1475558		chr11		31241881		DCDC1		protein_coding		5upstream		0.0366748		0.0316623		na		na
	rs1330714		chr11		31250038		DCDC1		protein_coding		intronic		0.0244499		0.0360598		na		na
	rs7116699		chr11		31261830		DCDC1		protein_coding		intronic		0.0220049		0.000879507		na		na
	rs7940632		chr11		31274404		DCDC1		protein_coding		intronic		0.00733496		0.000879507		na		na
	rs7945475		chr11		31276083		DCDC1		protein_coding		intronic		0.00977995		0.0131926		na		na
	rs2774401		chr11		31289224		DCDC1		protein_coding		intronic		0.00488998		0.000879507		na		na
	rs2616815		chr11		31305769		DCDC1		protein_coding		coding		0.00488998		0.0114336		na		na
	rs2761592		chr11		31306219		DCDC1		protein_coding		intronic		0.00488998		0.00175901		na		na
	rs1323738		chr11		31323351		DCDC1		protein_coding		intronic		0.0660147		0.0307828		na		na
	rs972714		chr11		31337328		DCDC1		protein_coding		intronic		0.00488998		0.0105541		na		na
	rs578666		chr11		31382937		DNAJC24		protein_coding		intronic		0.00244499		0.000879507		na		na
	rs796341		chr11		31392604		DNAJC24		protein_coding		intronic		0.0562347		0.0870712		na		na
	rs2984811		chr11		31560446		ELP4		protein_coding		intronic		0.0415648		0.0386983		na		na
	rs11031413		chr11		31574201		ELP4		protein_coding		intronic		0.0317848		0.0193492		na		na
	rs7481483		chr11		31594371		ELP4		protein_coding		intronic		0.00244499		0.000879507		na		na
	rs10488690		chr11		31603077		ELP4		protein_coding		intronic		0.0562347		0.130167		na		na
	rs12418309		chr11		31670458		ELP4		protein_coding		intronic		0.00733496		0.00263852		na		na
	rs10488689		chr11		31680968		ELP4		protein_coding		intronic		0.0391198		0.0932278		na		na
	rs7109100		chr11		32090597		AL035078.4		protein_coding		intronic		0.00244499		0.000879507		na		na
	rs2236000		chr11		32143289		THEM7P		transcribed_unitary_pseudogene		non-coding		0.0122249		0.0123131		na		na
	rs1033584		chr11		32158331		THEM7P		transcribed_unitary_pseudogene		non-coding		0.0366748		0.0562885		na		na
	rs7129751		chr11		32258016		THEM7P		transcribed_unitary_pseudogene		non-coding		0.0464548		0.0835532		na		na
	rs12224688		chr11		32305471		THEM7P		transcribed_unitary_pseudogene		non-coding		0.0122249		0.00351803		na		na
	rs7927401		chr11		32459631		WT1		51352		3downstream		0.00977995		0.0211082		na		na
	rs511667		chr11		32630517		CCDC73		protein_coding		intronic		0.0631579		0		na		na
	rs1509891		chr11		32790983		CCDC73		protein_coding		intronic		0.0391198		0.0448549		na		na
	rs7933966		chr11		32854051		PRRG4		protein_coding		3utr		0.0195599		0.0501319		na		na
	rs2297781		chr11		32933576		QSER1		protein_coding		coding		0.00977995		0.0255057		na		na
	rs11032072		chr11		32969400		QSER1		protein_coding		3downstream		0.0709046		0.102023		na		na
	rs11032076		chr11		32975259		QSER1		protein_coding		coding		0.0342298		0.0527704		na		na
	rs2273544		chr11		33054645		TCP11L1		protein_coding		intronic		0.00488998		0.0123131		na		na
	rs10734415		chr11		33293252		HIPK3		protein_coding		intronic		0.0171149		0.0167106		na		na
	rs10600		chr11		33356663		HIPK3		protein_coding		3utr		0.0488998		0.0334213		na		na
	rs3898926		chr11		33385230		KIAA1549L		protein_coding		intronic		0.00244499		0.000879507		na		na
	rs2231454		chr11		33731475		CD59		protein_coding		intronic		0.00733496		0.0237467		na		na
	rs4756052		chr11		33830926		Intergenic		Intergenic		intergenic		0.290954		0.466139		na		na
	rs10836136		chr11		33974250		Intergenic		Intergenic		intergenic		0.00733496		0.00967458		na		na
	rs11032474		chr11		33988996		Intergenic		Intergenic		intergenic		0.00733496		0.0123131		na		na
	rs7950733		chr11		34021449		Intergenic		Intergenic		intergenic		0.0195599		0.0175901		na		na
	rs10836156		chr11		34113379		NAT10		protein_coding		5upstream		0.0171149		0.0598065		na		na
	rs2143868		chr11		34182315		ABTB2		protein_coding		intronic		0.00244499		0.000879507		na		na
	rs1883960		chr11		34192954		ABTB2		protein_coding		intronic		0.0977995		0.100264		na		na
	rs289985		chr11		34208970		ABTB2		protein_coding		intronic		0.0146699		0.0307828		na		na
	rs2755145		chr11		34299646		ABTB2		protein_coding		intronic		0.00244499		0.000879507		34299424		34301109
	rs12296062		chr11		34325581		ABTB2		protein_coding		intronic		0.0562347		0.0457344		na		na
	rs2755148		chr11		34330889		ABTB2		protein_coding		intronic		0.00244499		0.000879507		na		na
	rs11032635		chr11		34364953		Intergenic		Intergenic		intergenic		0.166259		0.0351803		na		na
	rs480496		chr11		34467282		CAT		protein_coding		intronic		0.251834		0.272647		na		na
	rs12288819		chr11		34484366		ELF5		protein_coding		intronic		0.151589		0.058927		na		na
	rs1000768		chr11		34492385		ELF5		protein_coding		intronic		0.00244499		0.0114336		na		na
	rs3886899		chr11		34539127		AL137224.1		lincRNA		non-coding		0.00488998		0.0131926		na		na
	rs3847603		chr11		34550289		AL137224.1		lincRNA		non-coding		0.00244499		0.00263852		na		na
	rs11602149		chr11		34590268		Intergenic		Intergenic		intergenic		0.0184211		0		na		na
	rs10836265		chr11		34616122		Intergenic		Intergenic		intergenic		0.00977995		0.000879507		na		na
	rs10768085		chr11		34629217		EHF		protein_coding		intronic		0.0342298		0.0140721		na		na
	rs12366193		chr11		34639071		EHF		protein_coding		intronic		0.00244499		0.000879507		na		na
	rs1148930		chr11		34732225		Intergenic		Intergenic		3downstream		0.0263158		0		na		na
	rs525202		chr11		34800401		Intergenic		Intergenic		intergenic		0.0195599		0.0193492		na		na
	rs731727		chr11		34836287		Intergenic		Intergenic		intergenic		0.00488998		0.0334213		na		na
	rs1977420		chr11		34888850		APIP		protein_coding		coding		0.0195599		0.0378188		na		na
	rs1977421		chr11		34888886		APIP		protein_coding		intronic		0.100244		0.176781		na		na
	rs2025776		chr11		34907927		APIP		protein_coding		intronic		0.168704		0.180299		na		na
	rs353645		chr11		35172170		CD44		protein_coding		intronic		0.0929095		0.0404573		na		na
	rs3736812		chr11		35186704		CD44		protein_coding		intronic		0.0440098		0.0580475		na		na
	rs11033021		chr11		35195388		CD44		protein_coding		intronic		0.00733496		0.0360598		na		na
	rs10836356		chr11		35249872		SLC1A2		3downstream		3downstream		0.112469		0.0809147		na		na
	rs1321701		chr11		35251058		SLC1A2		3downstream		3downstream		0.0122249		0.0237467		na		na
	rs911562		chr11		35377806		SLC1A2		protein_coding		intronic		0.0220049		0.0395778		na		na
	rs12577501		chr11		35548830		Intergenic		Intergenic		intergenic		0.0660147		0.0545295		na		na
	rs12365267		chr11		35552502		Intergenic		Intergenic		intergenic		0.00244499		0.000879507		na		na
	rs10836419		chr11		35559155		Intergenic		Intergenic		intergenic		0.0146699		0.0219877		na		na
	rs697316		chr11		35614252		Intergenic		Intergenic		intergenic		0.00244499		0.000879507		na		na
	rs10836429		chr11		35628525		Intergenic		Intergenic		intergenic		0.00488998		0.0131926		na		na
	rs671068		chr11		35858021		Intergenic		Intergenic		intergenic		0.00488998		0.00175901		na		na
	rs614607		chr11		35886647		Intergenic		Intergenic		intergenic		0.0244499		0.0905893		na		na
	rs11033397		chr11		36057391		LDLRAD3		protein_coding		intronic		0.00977995		0.0175901		na		na
	rs904559		chr11		36057988		LDLRAD3		protein_coding		intronic		0.0220049		0.0272647		na		na
	rs1499511		chr11		36066303		LDLRAD3		protein_coding		intronic		0.00488998		0.0263852		na		na
	rs1917900		chr11		36090216		LDLRAD3		protein_coding		intronic		0.00244499		0.000879507		na		na
	rs4756270		chr11		36092116		LDLRAD3		protein_coding		intronic		0.00244499		0.000879507		na		na
	rs867718		chr11		36137144		LDLRAD3		protein_coding		intronic		0.00488998		0.000879507		na		na
	rs11823956		chr11		36169605		LDLRAD3		protein_coding		intronic		0.0171149		0.000879507		na		na
	rs1365120		chr11		36416525		PRR5L		protein_coding		intronic		0.00733496		0.0105541		na		na
	rs5030416		chr11		36510938		RAG1		protein_coding		5upstream		0.0293399		0.0316623		na		na
	rs1399602		chr11		36544306		RAG1		protein_coding		intronic		0.105134		0.108179		na		na
	rs4151044		chr11		36578414		RAG1		protein_coding		intronic		0.00244499		0.000879507		na		na
	rs7117886		chr11		36804068		Intergenic		Intergenic		intergenic		0.00488998		0.0131926		na		na
	rs7107782		chr11		36865339		Intergenic		Intergenic		intergenic		0.0146699		0.0193492		na		na
	rs4517489		chr11		36874731		Intergenic		Intergenic		intergenic		0.00244499		0.000879507		na		na
	rs179778		chr11		37016562		Intergenic		Intergenic		intergenic		0.0220049		0.0659631		na		na
	rs7129592		chr11		37038952		Intergenic		Intergenic		intergenic		0.0782396		0.05365		na		na
	rs115692		chr11		37089444		Intergenic		Intergenic		intergenic		0.00733496		0.0175901		na		na
	rs1512364		chr11		37147388		Intergenic		Intergenic		intergenic		0.0210526		0		na		na
	rs1461350		chr11		37153829		Intergenic		Intergenic		intergenic		0.0263158		0		na		na
	rs10501175		chr11		37157917		Intergenic		Intergenic		intergenic		0.0171149		0.0299033		na		na
	rs9300024		chr11		37262567		Intergenic		Intergenic		intergenic		0.180929		0.290237		na		na
	rs7129803		chr11		37296178		Intergenic		Intergenic		intergenic		0.105134		0.0993843		na		na
	rs4756406		chr11		37657580		Intergenic		Intergenic		intergenic		0.00488998		0.0343008		na		na
	rs10501184		chr11		37667299		Intergenic		Intergenic		intergenic		0.0757946		0.131047		na		na
	rs11034488		chr11		37899712		Intergenic		Intergenic		intergenic		0.200489		0.21372		na		na
	rs4362115		chr11		38009681		Intergenic		Intergenic		intergenic		0.122249		0.0272647		na		na
	rs1583443		chr11		38318734		Intergenic		Intergenic		intergenic		0.0391198		0.0712401		na		na
	rs12806812		chr11		38379666		Intergenic		Intergenic		intergenic		0.0831296		0.277924		na		na
	rs2861330		chr11		38869162		Intergenic		Intergenic		intergenic		0.0394737		0		na		na
	rs12284440		chr11		38922537		Intergenic		Intergenic		intergenic		0.0635697		0.103782		na		na
	rs7932749		chr11		38968964		Intergenic		Intergenic		intergenic		0.264059		0.291996		na		na
	rs7936255		chr11		38976901		Intergenic		Intergenic		intergenic		0.0171149		0.0263852		na		na
	rs1599459		chr11		39029342		AC021723.2		lincRNA		non-coding		0.0171149		0.0211082		na		na
	rs1381306		chr11		39063871		AC021723.2		lincRNA		non-coding		0.132029		0.120493		na		na
	rs990583		chr11		39072969		Intergenic		Intergenic		Intergenic		0.0263158		0		na		na
	rs3858488		chr11		39122618		AC021723.2		lincRNA		non-coding		0.00244499		0.00967458		na		na
	rs429173		chr11		39124433		AC021723.2		lincRNA		non-coding		0.0171149		0.0439754		na		na
	rs10742494		chr11		39452829		Intergenic		Intergenic		intergenic		0.122249		0.270009		na		na
	rs11828347		chr11		39475523		Intergenic		Intergenic		intergenic		0.00244499		0.0413369		na		na
	rs7129782		chr11		39638704		Intergenic		Intergenic		intergenic		0.00977995		0.0149516		na		na
	rs1477870		chr11		39645422		Intergenic		Intergenic		intergenic		0.0488998		0.0580475		na		na
	rs4756548		chr11		39866361		Intergenic		Intergenic		intergenic		0.0195599		0.0369393		na		na
	rs4755534		chr11		39910568		Intergenic		Intergenic		intergenic		0.327628		0.417766		na		na
	rs10837311		chr11		39960398		Intergenic		Intergenic		intergenic		0.0660147		0.0677221		na		na
	rs6485168		chr11		39961991		Intergenic		Intergenic		intergenic		0.0195599		0.0360598		na		na
	rs7952564		chr11		39992414		Intergenic		Intergenic		intergenic		0.0171149		0.101143		na		na
	rs7929592		chr11		40136604		LRRC4C		protein_coding		intronic		0.0977995		0.0870712		na		na
	rs12362407		chr11		40183641		LRRC4C		protein_coding		intronic		0.00488998		0.0114336		na		na
	rs7104767		chr11		40359917		LRRC4C		protein_coding		intronic		0.00244499		0.00175901		na		na
	rs11036021		chr11		40689889		LRRC4C		protein_coding		intronic		0.00488998		0.0105541		na		na
	rs11036050		chr11		40734910		LRRC4C		protein_coding		intronic		0.00977995		0.0334213		na		na
	rs7122681		chr11		40789519		LRRC4C		protein_coding		intronic		0.0195599		0.058927		na		na
	rs11036144		chr11		40897084		LRRC4C		protein_coding		intronic		0.0953545		0.0686016		na		na
	rs380623		chr11		40992073		LRRC4C		protein_coding		intronic		0.0447368		0		na		na
	rs11036184		chr11		41001742		LRRC4C		protein_coding		intronic		0.00488998		0.000879507		na		na
	rs7932497		chr11		41046344		LRRC4C		protein_coding		intronic		0.00244499		0.0395778		na		na
	rs4488182		chr11		41054011		LRRC4C		protein_coding		intronic		0.00488998		0.0430959		na		na
	rs7115895		chr11		41065176		LRRC4C		protein_coding		intronic		0.0317848		0.0316623		na		na
	rs1159111		chr11		41128205		LRRC4C		protein_coding		intronic		0.00977995		0.0343008		na		na
	rs4325297		chr11		41213594		LRRC4C		protein_coding		intronic		0.00488998		0.0202287		na		na
	rs7105234		chr11		41250400		LRRC4C		protein_coding		intronic		0.0415648		0.0562885		na		na
	rs2958866		chr11		41302863		LRRC4C		protein_coding		intronic		0.100244		0.0756376		na		na
	rs1911165		chr11		41497122		Intergenic		Intergenic		intergenic		0.0488998		0.0474934		na		na
	rs12809002		chr11		41507768		Intergenic		Intergenic		intergenic		0.00733496		0.000879507		na		na
	rs11823636		chr11		41510476		Intergenic		Intergenic		intergenic		0.0855746		0.116974		na		na
	rs7125261		chr11		41649900		AC021006.2		lincRNA		non-coding		0.0537897		0.134565		na		na
	rs10837703		chr11		41717323		LINC01499		lincRNA		non-coding		0.210269		0.332454		na		na
	rs12289055		chr11		41736054		LINC01499		ncRNA		non-coding		0.0342105		0		na		na
	rs1533348		chr11		42019185		AC079917.1		lincRNA		non-coding		0.0122249		0.00967458		na		na
	rs1488610		chr11		42093736		AC079917.1		lincRNA		non-coding		0.0146699		0.0360598		na		na
	rs10768787		chr11		42195352		AC090458.1		lincRNA		non-coding		0.0146699		0.0149516		na		na
	rs11036794		chr11		42265498		Intergenic		Intergenic		intergenic		0.0146699		0.05365		na		na
	rs2862466		chr11		42358900		Intergenic		Intergenic		intergenic		0.00488998		0.0105541		na		na
	rs4619138		chr11		42371999		Intergenic		Intergenic		intergenic		0.0709046		0.164468		na		na
	rs11036878		chr11		42398861		Intergenic		Intergenic		intergenic		0.0391198		0.0149516		na		na
	rs7106357		chr11		42412476		Intergenic		Intergenic		intergenic		0.0122249		0.0123131		na		na
	rs16936708		chr11		42474138		Intergenic		Intergenic		intergenic		0.0342298		0.0378188		na		na
	rs4755163		chr11		42619586		Intergenic		Intergenic		intergenic		0.00244499		0.000879507		na		na
	rs11819769		chr11		42696346		Intergenic		Intergenic		intergenic		0.0210526		0		na		na
	rs11822413		chr11		42743513		Intergenic		Intergenic		intergenic		0.00244499		0.000879507		na		na
	rs1844280		chr11		42935245		Intergenic		Intergenic		intergenic		0.0415648		0.174142		na		na
	rs2114088		chr11		43159780		HNRNPKP3		transcribed_processed_pseudogene		non-coding		0.0513447		0.062445		na		na
	rs890249		chr11		43178388		HNRNPKP3		transcribed_processed_pseudogene		non-coding		0.117359		0.113456		na		na
	rs903550		chr11		43363383		TTC17		protein_coding		intronic		0.00244499		0.000879507		na		na
	rs11037429		chr11		43385536		TTC17		protein_coding		intronic		0.0236842		0		na		na
	rs7131270		chr11		43437870		TTC17		protein_coding		intronic		0.00977995		0.00527704		na		na
	rs6485425		chr11		43441403		TTC17		protein_coding		intronic		0.0293399		0.0430959		na		na
	rs11606175		chr11		43481445		TTC17		protein_coding		intronic		0.0552632		0		na		na
	rs11606426		chr11		43574800		AC068205.1		lincRNA		non-coding		0.00488998		0.000879507		na		na
	rs2902373		chr11		43616013		AC068205.1		lincRNA		non-coding		0.00244499		0.00351803		na		na
	rs4755740		chr11		43781563		AC068205.2		protein_coding		intronic		0.188264		0.0765172		na		na
	rs11037690		chr11		43869249		AC087521.2		antisense		non-coding		0.0488998		0.0439754		na		na
	rs2434474		chr11		43898228		ALKBH3		protein_coding		intronic		0.0236842		0		na		na
	rs1048928		chr11		43919094		ALKBH3-AS1		antisense		non-coding		0.0184211		0		na		na
	rs11037740		chr11		43952762		Intergenic		Intergenic		Intergenic		0.0815789		0		na		na
	rs1557711		chr11		43984709		AC087521.3		sense_overlapping		non-coding		0.00488998		0.00439754		na		na
	rs178505		chr11		44063299		Intergenic		Intergenic		intergenic		0.0122249		0.0175901		na		na
	rs16937817		chr11		44072068		ACCS		protein_coding		intronic		0.00977995		0.000879507		na		na
	rs4755783		chr11		44149599		EXT2		protein_coding		intronic		0.00733496		0.0193492		na		na
	rs3935072		chr11		44160467		EXT2		protein_coding		intronic		0.0537897		0.0729991		na		na
	rs4755793		chr11		44245484		EXT2		3downstream		3downstream		0.00733496		0.000879507		na		na
	rs7927029		chr11		44274452		ALX4		protein_coding		intronic		0.00977995		0.058927		na		na
	rs2013594		chr11		44280604		ALX4		protein_coding		intronic		0.0146699		0.00263852		na		na
	rs12575691		chr11		44282726		ALX4		protein_coding		intronic		0.0122249		0.000879507		na		na
	rs7939723		chr11		44284831		ALX4		protein_coding		intronic		0.00977995		0.000879507		na		na
	rs1828656		chr11		44293840		ALX4		protein_coding		intronic		0.00488998		0.0114336		na		na
	rs11037991		chr11		44424590		Intergenic		Intergenic		intergenic		0.0171149		0.00879507		na		na
	rs357938		chr11		44479576		Intergenic		Intergenic		intergenic		0.00488998		0.0246262		na		na
	rs3758813		chr11		44606929		CD82		protein_coding		intronic		0.0244499		0.0729991		na		na
	rs714679		chr11		44632114		Intergenic		Intergenic		intergenic		0.0220049		0.00703606		na		na
	rs7951107		chr11		44714226		Intergenic		Intergenic		intergenic		0.00244499		0.000879507		na		na
	rs860687		chr11		44788110		TSPAN18		protein_coding		intronic		0.00244499		0.000879507		na		na
	rs987632		chr11		44840678		TSPAN18		protein_coding		intronic		0.0611247		0.0747581		na		na
	rs7935135		chr11		44858541		TSPAN18		protein_coding		intronic		0.0195599		0.00879507		na		na
	rs835988		chr11		44926501		TSPAN18		protein_coding		intronic		0.0342298		0.140721		na		na
	rs879346		chr11		45058894		Intergenic		Intergenic		intergenic		0.0562347		0.0193492		na		na
	rs11605047		chr11		45059848		Intergenic		Intergenic		intergenic		0.0171149		0.0290237		na		na
	rs10769123		chr11		45172228		PRDM11		protein_coding		intronic		0.0366748		0.0307828		na		na
	rs12362444		chr11		45256766		SYT13		protein_coding		intronic		0.00244499		0.000879507		na		na
	rs6485616		chr11		45319169		Intergenic		Intergenic		intergenic		0.00488998		0.0527704		na		na
	rs2863706		chr11		45395539		AC103855.3		lincRNA		non-coding		0.295844		0.0747581		na		na
	rs1530870		chr11		45505608		AC103855.3		lincRNA		non-coding		0.00244499		0.000879507		na		na
	rs12273164		chr11		45649685		CHST1		protein_coding		3utr		0.0210526		0		na		na
	rs3926466		chr11		45683373		Intergenic		Intergenic		intergenic		0.0293399		0.0334213		na		na
	rs2593756		chr11		45746850		Intergenic		Intergenic		intergenic		0.00488998		0.0140721		na		na
	rs11038643		chr11		45758320		Intergenic		Intergenic		intergenic		0.0317848		0.0386983		na		na
	rs11605924		chr11		45851540		CRY2		protein_coding		intronic		0.268949		0.343008		na		na
	rs11038787		chr11		46153394		AC024475.4		lincRNA		non-coding		0.0782396		0.238347		na		na
	rs2130474		chr11		46163793		AC024475.4		lincRNA		non-coding		0.00733496		0.00439754		na		na
	rs10769198		chr11		46248473		Intergenic		Intergenic		intergenic		0.181579		0		na		na
	rs12273330		chr11		46340356		DGKZ		protein_coding		intronic		0.00488998		0.0369393		na		na
	rs16938506		chr11		46432763		AMBRA1		protein_coding		intronic		0.0122249		0.0202287		na		na
	rs2171668		chr11		46445278		AMBRA1		protein_coding		intronic		0.0578947		0		na		na
	rs7112229		chr11		46491699		AMBRA1		protein_coding		intronic		0.0244499		0.0351803		na		na
	rs8914		chr11		46677574		ARHGAP1		protein_coding		3downstream		0.0586797		0.0668426		na		na
	rs1007738		chr11		46827809		CKAP5		protein_coding		intronic		0.0244499		0.0703606		na		na
	rs10769226		chr11		46963252		C11orf49		protein_coding		intronic		0.107895		0		na		na
	rs12294201		chr11		46963558		C11orf49		protein_coding		intronic		0.0317848		0.000879507		na		na
	rs7124648		chr11		47022698		C11orf49		protein_coding		intronic		0.0415648		0.0316623		na		na
	rs17790246		chr11		47049962		C11orf49		protein_coding		intronic		0.00244499		0.000879507		na		na
	rs7930424		chr11		47140096		C11orf49		protein_coding		intronic		0.0635697		0.0307828		na		na
	rs1055447		chr11		47164873		ARFGAP2		protein_coding		3downstream		0.0195599		0.0439754		na		na
	rs901750		chr11		47187921		PACSIN3		protein_coding		5upstream		0.0184211		0		na		na
	rs11988		chr11		47239709		DDB2		protein_coding		3downstream		0.0210526		0		na		na
	rs3847502		chr11		47312134		MADD		protein_coding		intronic		0.0586797		0.0633245		na		na
	rs2305280		chr11		47328736		MADD		protein_coding		3downstream		0.0122249		0.0826737		na		na
	rs2290146		chr11		47331947		MYBPC3		protein_coding		3downstream		0.171149		0.0941073		na		na
	rs753812		chr11		47409978		SLC39A13		protein_coding		intronic		0.222494		0.12577		na		na
	rs900696		chr11		47979091		PTPRJ		5upstream		5upstream		0.185819		0.0580475		na		na
	rs7943570		chr11		48064416		PTPRJ		protein_coding		intronic		0.0562347		0.055409		na		na
	rs7115127		chr11		48275890		Intergenic		Intergenic		intergenic		0.0263158		0		na		na
	rs2128677		chr11		48319974		Intergenic		Intergenic		intergenic		0.142105		0		na		na
	rs598841		chr11		49147060		FOLH1		protein_coding		intronic		0.0611247		0.112577		na		na
	rs10742932		chr11		49151682		FOLH1		protein_coding		intronic		0.0391198		0.493404		na		na
	rs202700		chr11		49195147		FOLH1		protein_coding		intronic		0.193154		0.176781		na		na
	rs648372		chr11		49217065		Intergenic		Intergenic		intergenic		0.0488998		0.104661		na		na
	rs7951180		chr11		49292248		Intergenic		Intergenic		intergenic		0.0684597		0.128408		na		na
	rs2866358		chr11		49342691		AC118942.1		transcribed_unprocessed_pseudogene		non-coding		0.0733496		0.136324		na		na
	rs1917321		chr11		49356208		AC118942.1		transcribed_unprocessed_pseudogene		non-coding		0.0122249		0.121372		na		na
	rs7102702		chr11		49379573		AC118942.1		transcribed_unprocessed_pseudogene		non-coding		0.268949		0.37467		na		na
	rs17472150		chr11		49387560		Intergenic		Intergenic		intergenic		0.0513447		0.0677221		na		na
	rs1917311		chr11		49401113		Intergenic		Intergenic		intergenic		0.117359		0.127529		na		na
	rs7113075		chr11		49436503		Intergenic		Intergenic		5upstream		0.00488998		0.000879507		na		na
	rs1846285		chr11		49448867		Intergenic		Intergenic		intergenic		0.0146699		0.0835532		na		na
	rs11040392		chr11		49483623		Intergenic		Intergenic		intergenic		0.0842105		0.116974		na		na
	rs10839296		chr11		49516065		Intergenic		Intergenic		intergenic		0.144254		0.119613		na		na
	rs7102641		chr11		49532307		Intergenic		Intergenic		intergenic		0.0293399		0.111697		na		na
	rs11040465		chr11		49667771		AC136759.1		transcribed_unprocessed_pseudogene		non-coding		0.00977995		0.0694811		na		na
	rs12364577		chr11		49685809		AC136759.1		transcribed_unprocessed_pseudogene		non-coding		0.0268949		0.102902		na		na
	rs4881702		chr11		50137254		Intergenic		Intergenic		intergenic		0.0635697		0.0914688		na		na
	rs7114476		chr11		50240109		Intergenic		Intergenic		intergenic		0.00733496		0.00967458		na		na
	rs691973		chr11		50449851		Intergenic		Intergenic		intergenic		0.124694		0.114336		na		na
	rs4415802		chr11		50475611		Intergenic		Intergenic		intergenic		0.173684		0		na		na
	rs1608273		chr11		50495703		Intergenic		Intergenic		intergenic		0.0421053		0		na		na
	rs11245742		chr11		50522307		Intergenic		Intergenic		intergenic		0.0236842		0		na		na
	rs1581444		chr11		50523035		Intergenic		Intergenic		intergenic		0.136842		0		na		na
	rs4562853		chr11		50554425		Intergenic		Intergenic		intergenic		0.0171149		0.00967458		na		na
	rs10901993		chr11		50568697		Intergenic		Intergenic		intergenic		0.0394737		0		na		na
	rs11518876		chr11		50575635		Intergenic		Intergenic		intergenic		0.0268949		0.0193492		na		na
	rs1582381		chr11		50650371		Intergenic		Intergenic		intergenic		0.105134		0.0817942		na		na
	rs1894995		chr11		50651855		Intergenic		Intergenic		intergenic		0.0244499		0.0228672		na		na
	rs2872480		chr11		50662884		Intergenic		Intergenic		intergenic		0.139364		0.105541		na		na
	rs2216281		chr11		50679274		Intergenic		Intergenic		intergenic		0.0464548		0.05365		na		na
	rs11245882		chr11		50807137		Intergenic		Intergenic		intergenic		0.0220049		0.0413369		na		na
	rs35637791		chr11		51110681		Intergenic		Intergenic		intergenic		0.0184211		0.0395778		na		na
	rs10902326		chr11		54794549		Intergenic		Intergenic		intergenic		0.0611247		0.0633245		na		na
	rs11246503		chr11		54794848		Intergenic		Intergenic		intergenic		0.0709046		0.204046		na		na
	rs2155154		chr11		54812426		Intergenic		Intergenic		intergenic		0.0220049		0.0378188		na		na
	rs2864961		chr11		55026646		Intergenic		Intergenic		intergenic		0.15		0		na		na
	rs35563115		chr11		55176200		Intergenic		Intergenic		intergenic		0.244499		0.434477		na		na
	rs7116463		chr11		55351138		Intergenic		Intergenic		intergenic		0.185819		0.135444		na		na
	rs10501350		chr11		56291214		OR8H1		protein_coding		5upstream		0.136919		0.0993843		na		na
	rs11227874		chr11		56316968		OR8K3		protein_coding		intronic		0.268949		0.279683		na		na
	rs594113		chr11		56483785		OR5M2P		transcribed_unprocessed_pseudogene		non-coding		0.00488998		0.00967458		na		na
	rs693996		chr11		56522516		Intergenic		Intergenic		intergenic		0.0146699		0.0272647		na		na
	rs1943637		chr11		56542757		Intergenic		Intergenic		Intergenic		0.0342105		0		na		na
	rs611459		chr11		56544248		OR5M11		5upstream		5upstream		0.0684597		0.0703606		na		na
	rs10792038		chr11		56555931		Intergenic		Intergenic		intergenic		0.00244499		0.000879507		na		na
	rs4939065		chr11		56557100		Intergenic		Intergenic		intergenic		0.0440098		0.0527704		na		na
	rs11228656		chr11		56563070		Intergenic		Intergenic		intergenic		0.00488998		0.0492524		na		na
	rs10896494		chr11		56599201		Intergenic		Intergenic		5upstream		0.0440098		0.244503		na		na
	rs11228676		chr11		56602630		Intergenic		Intergenic		intergenic		0.00244499		0.000879507		na		na
	rs1912373		chr11		56716389		Intergenic		Intergenic		intergenic		0.0415648		0.116974		na		na
	rs12272961		chr11		56914274		FADS2P1		unprocessed_pseudogene		non-coding		0.00977995		0.0175901		na		na
	rs7108713		chr11		56938366		Intergenic		Intergenic		intergenic		0.00244499		0.00439754		na		na
	rs12420177		chr11		56981239		Intergenic		Intergenic		intergenic		0.0293399		0.00967458		na		na
	rs629788		chr11		57055349		Intergenic		Intergenic		5upstream		0.0513447		0.10642		na		na
	rs524288		chr11		57138437		Intergenic		Intergenic		intergenic		0.00488998		0.000879507		na		na
	rs2077189		chr11		57180316		LRRC55		5upstream		5upstream		0.00244499		0.0316623		na		na
	rs2250887		chr11		57434711		Intergenic		Intergenic		intergenic		0.00488998		0.00703606		na		na
	rs2729363		chr11		57459381		RTN4RL2		5upstream		5upstream		0.158924		0.193492		na		na
	rs12275916		chr11		57509914		SLC43A1		protein_coding		intronic		0.0268949		0.0167106		na		na
	rs1783819		chr11		57680089		ZDHHC5		protein_coding		intronic		0.0146699		0.0211082		na		na
	rs665058		chr11		57811694		CTNND1		protein_coding		intronic		0.00488998		0.0228672		na		na
	rs2055855		chr11		57955365		Intergenic		Intergenic		intergenic		0.00244499		0.00439754		na		na
	rs921133		chr11		58027754		OR9Q1		protein_coding		intronic		0.0171149		0.0228672		na		na
	rs2122801		chr11		58167008		OR9Q1		protein_coding		intronic		0.00244499		0.0105541		na		na
	rs1938670		chr11		58360170		OR5B17		5upstream		5upstream		0.00488998		0.000879507		na		na
	rs7928404		chr11		58471495		Intergenic		Intergenic		intergenic		0.0122249		0.000879507		na		na
	rs948562		chr11		58580292		ZFP91		protein_coding		5upstream		0.00733496		0.00967458		na		na
	rs7945889		chr11		58609262		ZFP91		protein_coding		intronic		0.00488998		0.000879507		na		na
	rs8373		chr11		58610951		ZFP91		protein_coding		3downstream		0.0366748		0.0263852		na		na
	rs2509914		chr11		58622218		ZFP91-CNTF		protein_coding		intronic		0.105134		0.10642		na		na
	rs7926174		chr11		59023155		GLYATL1		protein_coding		intronic		0.00488998		0.0545295		na		na
	rs12794062		chr11		59043161		GLYATL1		protein_coding		intronic		0.00977995		0.00175901		na		na
	rs7944381		chr11		59274314		AP002358.1		lincRNA		non-coding		0.00733496		0.000879507		na		na
	rs2927185		chr11		59712109		OR10V1		3downstream		3downstream		0.00733496		0.000879507		na		na
	rs569225		chr11		59998435		OOSP4B		protein_coding		intronic		0.00488998		0.0184697		na		na
	rs668287		chr11		60207156		MS4A4A		protein_coding		intronic		0.0635697		0.364116		na		na
	rs4939331		chr11		60290242		MS4A4A		protein_coding		intronic		0.00977995		0.0123131		na		na
	rs10792269		chr11		60349653		MS4A6E		protein_coding		intronic		0.0488998		0.0307828		na		na
	rs948312		chr11		60460772		MS4A1		protein_coding		intronic		0.0488998		0.0386983		na		na
	rs2070769		chr11		60461318		MS4A1		protein_coding		intronic		0.00244499		0.00175901		na		na
	rs1051461		chr11		60469761		MS4A1		protein_coding		3downstream		0.0268949		0.302551		na		na
	rs10897077		chr11		60517309		MS4A13		protein_coding		intronic		0.0342298		0.0474934		na		na
	rs1354770		chr11		60649036		LINC00301		transcribed_unitary_pseudogene		non-coding		0.00977995		0.0483729		na		na
	rs568952		chr11		60683027		LINC00301		transcribed_unitary_pseudogene		non-coding		0.00244499		0.0149516		na		na
	rs7936792		chr11		60794479		MS4A10		protein_coding		intronic		0.0782396		0.168865		na		na
	rs10750945		chr11		60801295		MS4A10		protein_coding		3utr		0.0195599		0.058927		na		na
	rs11230553		chr11		60993058		CD6		protein_coding		intronic		0.00733496		0.0167106		na		na
	rs655022		chr11		61055962		AP003721.2		lincRNA		non-coding		0.00733496		0.0439754		na		na
	rs175133		chr11		61092319		CD5		None		intergenic		0.0921053		0		na		na
	rs546241		chr11		61102140		CD5		intronic		5upstream		0.0146699		0.0167106		na		na
	rs637186		chr11		61125134		CD5		protein_coding		coding		0.0122249		0.00351803		na		na
	rs12280940		chr11		61251170		PGA5		protein_coding		coding		0.00733496		0.0123131		na		na
	rs2511227		chr11		61436802		Intergenic		Intergenic		intergenic		0.134211		0		na		na
	rs896831		chr11		61436889		AP003108.2		protein_coding		intronic		0.202934		0.108179		na		na
	rs2943808		chr11		61498222		AP003108.1		lincRNA		non-coding		0.0122249		0.00175901		na		na
	rs11230749		chr11		61595506		AP002754.1		lincRNA		non-coding		0.0293399		0.0448549		na		na
	rs2852786		chr11		61746613		DAGLA		protein_coding		3utr		0.0342298		0.0483729		na		na
	rs628993		chr11		61772219		MYRF		protein_coding		intronic		0.00488998		0.0263852		na		na
	rs174626		chr11		61869585		Intergenic		Intergenic		intergenic		0.0415648		0.0633245		na		na
	rs1000778		chr11		61887833		FADS3		protein_coding		intronic		0.0366748		0.0413369		na		na
	rs174478		chr11		61911104		RAB3IL1		protein_coding		intronic		0.102689		0.0976253		na		na
	rs6591673		chr11		61930432		Intergenic		Intergenic		intergenic		0.173594		0.17854		na		na
	rs760306		chr11		61956820		BEST1		protein_coding		intronic		0.00488998		0.0149516		na		na
	rs1729404		chr11		62003572		Intergenic		Intergenic		Intergenic		0.0210526		0		na		na
	rs17707648		chr11		62123340		AP002793.1		lincRNA		non-coding		0.00488998		0.0149516		na		na
	rs1620118		chr11		62170878		Intergenic		Intergenic		3downstream		0.00244499		0.000879507		na		na
	rs7925016		chr11		62276457		Intergenic		Intergenic		intergenic		0.0268949		0.0386983		na		na
	rs11231073		chr11		62393852		ASRGL1		3downstream		3downstream		0.151589		0.0985048		na		na
	rs2509956		chr11		62429251		Intergenic		Intergenic		intergenic		0.0880196		0.311346		na		na
	rs7946262		chr11		62466017		AHNAK		protein_coding		intronic		0.217604		0.17942		na		na
	rs11553576		chr11		62611329		EML3		protein_coding		5upstream		0.00488998		0.00879507		na		na
	rs11231221		chr11		62792029		NXF1		3downstream		3downstream		0.00488998		0.000879507		na		na
	rs527481		chr11		62836440		WDR74		protein_coding		5upstream		0.0391198		0.064204		na		na
	rs12794763		chr11		62858040		SLC3A2		protein_coding		intronic		0.00977995		0.000879507		na		na
	rs12804553		chr11		62876155		SLC3A2		protein_coding		intronic		0.273839		0.320141		na		na
	rs2067477		chr11		62910834		CHRM1		protein_coding		coding		0.0635697		0.000879507		na		na
	rs10501391		chr11		63071039		Intergenic		Intergenic		intergenic		0.00733496		0.062445		na		na
	rs1300798		chr11		63209579		SLC22A10		protein_coding		intronic		0.00244499		0.000879507		na		na
	rs11231409		chr11		63217396		SLC22A10		protein_coding		intronic		0.0122249		0.0105541		na		na
	rs10897397		chr11		63226433		SLC22A10		protein_coding		intronic		0.0342298		0.0941073		na		na
	rs10897423		chr11		63489807		HRASLS5		protein_coding		intronic		0.0220049		0.000879507		na		na
	rs10501394		chr11		63628167		ATL3		protein_coding		3utr		0.293399		0.270888		na		na
	rs551466		chr11		63651529		ATL3		protein_coding		intronic		0.0146699		0.0123131		na		na
	rs474548		chr11		63716104		RTN3		protein_coding		intronic		0.0880196		0.0791557		na		na
	rs1872772		chr11		63888374		MARK2		protein_coding		intronic		0.00488998		0.0105541		na		na
	rs3740636		chr11		63945767		NAA40		protein_coding		intronic		0.00244499		0.0114336		na		na
	rs4980500		chr11		63946847		NAA40		protein_coding		intronic		0.00733496		0.000879507		na		na
	rs2508191		chr11		63985510		AP000721.1		protein_coding		intronic		0.0611247		0.0985048		na		na
	rs11231696		chr11		64103988		MACROD1		protein_coding		intronic		0.142105		0		na		na
	rs7112960		chr11		64139607		MACROD1		protein_coding		intronic		0.00733496		0.0246262		na		na
	rs1544538		chr11		64220868		FERMT3		protein_coding		3downstream		0.0709046		0.0202287		na		na
	rs2515240		chr11		64223680		FERMT3		protein_coding		3downstream		0.0195599		0.0123131		na		na
	rs3741403		chr11		64232057		AP001453.1		antisense		non-coding		0.00733496		0.0131926		na		na
	rs2244621		chr11		64258747		PLCB3		protein_coding		intronic		0.173594		0.318382		na		na
	rs35169799		chr11		64263769		PLCB3		protein_coding		coding		0.00244499		0.00175901		na		na
	rs34292685		chr11		64281549		BAD		protein_coding		intronic		0.0122249		0.0263852		na		na
	rs10792429		chr11		64339255		CCDC88B		5upstream		5upstream		0.0171149		0.0131926		na		na
	rs685870		chr11		64344456		CCDC88B		protein_coding		coding		0.0293399		0.0272647		na		na
	rs519763		chr11		64357351		CCDC88B		protein_coding		intronic		0.0146699		0.0255057		na		na
	rs541207		chr11		64357670		RPS6KA4		5upstream		5upstream		0.0293399		0.0404573		na		na
	rs474901		chr11		64357915		RPS6KA4		5upstream		5upstream		0.0806846		0.0861917		na		na
	rs3782101		chr11		64363808		RPS6KA4		protein_coding		3downstream		0.00244499		0.000879507		na		na
	rs645078		chr11		64367826		RPS6KA4		protein_coding		intronic		0.00733496		0.0255057		na		na
	rs11606081		chr11		64370403		RPS6KA4		protein_coding		3downstream		0.00488998		0.0131926		na		na
	rs10897488		chr11		64373334		RPS6KA4		3downstream		3downstream		0.00244499		0.000879507		na		na
	rs563536		chr11		64428962		AP003774.2		lincRNA		non-coding		0.00244499		0.000879507		na		na
	rs10792436		chr11		64452275		LOC100996455		3downstream		3downstream		0.00977995		0.0167106		na		na
	rs7938871		chr11		64456055		Intergenic		Intergenic		intergenic		0.00488998		0.0316623		na		na
	rs634497		chr11		64483749		Intergenic		Intergenic		intergenic		0.00488998		0.0105541		na		na
	rs2076853		chr11		64511165		Intergenic		Intergenic		intergenic		0.00733496		0.000879507		na		na
	rs7936185		chr11		64537980		Intergenic		Intergenic		intergenic		0.00244499		0.000879507		na		na
	rs17300741		chr11		64563990		SLC22A11		protein_coding		intronic		0.0415648		0.0334213		na		na
	rs2078267		chr11		64566642		SLC22A11		protein_coding		intronic		0.0415648		0.108179		na		na
	rs530775		chr11		64659461		NRXN2		protein_coding		intronic		0.0293399		0.0562885		na		na
	rs606458		chr11		64778919		SF1		5upstream		5upstream		0.00733496		0.0369393		na		na
	rs34264803		chr11		64796285		MAP4K2		protein_coding		3downstream		0.0244499		0.0123131		na		na
	rs2959656		chr11		64804546		MEN1		protein_coding		5upstream		0.0513447		0.0228672		na		na
	rs10792447		chr11		64824500		CDC42BPG		protein_coding		coding		0.0244499		0.0105541		na		na
	rs11607853		chr11		64832185		CDC42BPG		protein_coding		3downstream		0.00733496		0.00175901		na		na
	rs586616		chr11		64940506		MAJIN		protein_coding		intronic		0.00244499		0.00175901		na		na
	rs663767		chr11		65021605		ARL2		protein_coding		intronic		0.0146699		0.0167106		na		na
	rs562590		chr11		65035879		ARL2-SNX15		protein_coding		3downstream		0.132029		0.21372		na		na
	rs550771		chr11		65036165		ARL2-SNX15		protein_coding		3downstream		0.00244499		0.000879507		na		na
	rs2282498		chr11		65088514		TMEM262		protein_coding		intronic		0.0146699		0.00967458		na		na
	rs2282499		chr11		65088636		TMEM262		protein_coding		intronic		0.0195599		0.0184697		na		na
	rs11227118		chr11		65093183		VPS51		protein_coding		intronic		0.00488998		0.000879507		na		na
	rs1706937		chr11		65116392		ZNHIT2		3downstream		3downstream		0.0440098		0.0967458		na		na
	rs10501396		chr11		65117973		TM7SF2		3downstream		3downstream		0.0195599		0.0334213		na		na
	rs10088		chr11		65127730		SYVN1		protein_coding		intronic		0.0195599		0.0193492		na		na
	rs1196045		chr11		65135267		SYVN1		5upstream		5upstream		0.00488998		0.000879507		na		na
	rs17146724		chr11		65186867		CAPN1		protein_coding		5upstream		0.0184211		0		na		na
	rs12224555		chr11		65212536		SLC22A20P		5upstream		5upstream		0.0195599		0.0219877		na		na
	rs4244811		chr11		65553309		LTBP3		protein_coding		5upstream		0.00977995		0.0158311		na		na
	rs7116712		chr11		65605047		MAP3K11		protein_coding		intronic		0.0611247		0.0510114		na		na
	rs7944860		chr11		65638708		SIPA1		protein_coding		3downstream		0.00244499		0.00263852		na		na
	rs3741378		chr11		65641466		SIPA1		protein_coding		5upstream		0.00488998		0.000879507		na		na
	rs1892901		chr11		65670893		Intergenic		Intergenic		intergenic		0.0552632		0		na		na
	rs4930304		chr11		65695976		Intergenic		Intergenic		3downstream		0.264059		0.492524		na		na
	rs480989		chr11		65726521		Intergenic		Intergenic		5upstream		0.00488998		0.000879507		na		na
	rs12146493		chr11		65779862		AP5B1		protein_coding		coding		0.00733496		0.000879507		na		na
	rs10791824		chr11		65791795		OVOL1		protein_coding		intronic		0.00977995		0.000879507		na		na
	rs557675		chr11		65799248		OVOL1		3downstream		3downstream		0.0146699		0.0712401		na		na
	rs583887		chr11		65876556		Intergenic		Intergenic		intergenic		0.0171149		0.0457344		na		na
	rs7947504		chr11		65917754		C11orf68		protein_coding		5upstream		0.0293399		0.0158311		na		na
	rs3814744		chr11		66042292		GAL3ST3		protein_coding		3downstream		0.139474		0		na		na
	rs526200		chr11		66160302		PACS1		protein_coding		intronic		0.0366748		0.198769		na		na
	rs7946917		chr11		66189106		PACS1		protein_coding		intronic		0.0440098		0.0307828		na		na
	rs2078069		chr11		66270838		RAB1B		protein_coding		intronic		0.00244499		0.000879507		na		na
	rs560577		chr11		66296655		TMEM151A		protein_coding		3utr		0.0195599		0.0131926		na		na
	rs11110		chr11		66438698		MRPL11		protein_coding		5upstream		0.0578947		0		na		na
	rs2511225		chr11		66480960		DPP3		protein_coding		5upstream		0.00244499		0.00175901		na		na
	rs2511224		chr11		66495135		DPP3		protein_coding		3downstream		0.0391198		0.0307828		na		na
	rs1671063		chr11		66504671		DPP3		protein_coding		coding		0.0953545		0.0677221		na		na
	rs678397		chr11		66557112		ACTN3		protein_coding		intronic		0.0342298		0.0325418		na		na
	rs2275998		chr11		66559110		ACTN3		protein_coding		intronic		0.00488998		0.000879507		na		na
	rs1815739		chr11		66560624		ACTN3		protein_coding		5upstream		0.00977995		0.00967458		na		na
	rs2187041		chr11		66767045		C11orf80		protein_coding		intronic		0.0293399		0.0360598		na		na
	rs3741194		chr11		66858763		PC		protein_coding		intronic		0.254279		0.161829		na		na
	rs2278844		chr11		66953557		PC		protein_coding		intronic		0.00977995		0.000879507		na		na
	rs11227644		chr11		66992263		Intergenic		Intergenic		intergenic		0.0660147		0.114336		na		na
	rs1253439		chr11		67017244		SYT12		protein_coding		intronic		0.00488998		0.0140721		na		na
	rs12270068		chr11		67052898		SYT12		3downstream		3downstream		0.00244499		0.000879507		na		na
	rs10791899		chr11		67085994		Intergenic		Intergenic		intergenic		0.00733496		0.0167106		na		na
	rs655168		chr11		67151807		KDM2A		protein_coding		intronic		0.00244499		0.000879507		na		na
	rs1253784		chr11		67165939		KDM2A		protein_coding		intronic		0.00488998		0.000879507		na		na
	rs17145414		chr11		67166082		KDM2A		protein_coding		intronic		0.0122249		0.000879507		na		na
	rs674499		chr11		67195954		KDM2A		protein_coding		intronic		0.0244499		0.0598065		na		na
	rs4542419		chr11		67203126		KDM2A		protein_coding		intronic		0.00488998		0.00175901		na		na
	rs7113390		chr11		67224761		KDM2A		protein_coding		intronic		0.0317848		0.064204		na		na
	rs3927807		chr11		67231384		KDM2A		protein_coding		intronic		0.0537897		0.0659631		na		na
	rs2071007		chr11		67282821		GRK2		protein_coding		intronic		0.00733496		0.0193492		na		na
	rs4255546		chr11		67303295		SSH3		5upstream		5upstream		0.0488998		0.0756376		na		na
	rs3781943		chr11		67311161		SSH3		protein_coding		5upstream		0.00488998		0.000879507		na		na
	rs1573536		chr11		67311706		SSH3		protein_coding		3downstream		0.00733496		0.000879507		na		na
	rs1894112		chr11		67320923		LOC100130987		ncRNA		non-coding		0.142105		0		na		na
	rs1790740		chr11		67362651		RAD9A		protein_coding		intronic		0.00244499		0.00879507		na		na
	rs4930197		chr11		67368947		RAD9A		protein_coding		intronic		0.00244499		0.000879507		na		na
	rs12788752		chr11		67370256		RAD9A		protein_coding		intronic		0.00733496		0.05365		na		na
	rs1638571		chr11		67379951		RAD9A		protein_coding		intronic		0.0220049		0.0140721		na		na
	rs17885026		chr11		67395621		RAD9A		protein_coding		5upstream		0.0605263		0		na		na
	rs2255990		chr11		67397024		RAD9A		protein_coding		5upstream		0.00488998		0.0237467		na		na
	rs872110		chr11		67397320		RAD9A		protein_coding		5upstream		0.00244499		0.000879507		na		na
	rs1638586		chr11		67407126		PPP1CA		protein_coding		intronic		0.0513447		0.0721196		na		na
	rs1558256		chr11		67412217		PPP1CA		protein_coding		intronic		0.00488998		0.00967458		na		na
	rs1790733		chr11		67418529		PPP1CA		protein_coding		intronic		0.00244499		0.0123131		na		na
	rs868167		chr11		67418800		PPP1CA		protein_coding		intronic		0.00733496		0.000879507		na		na
	rs12290164		chr11		67421389		CARNS1		protein_coding		intronic		0.00244499		0.00967458		na		na
	rs1790752		chr11		67434573		PTPRCAP		protein_coding		intronic		0.0184211		0		na		na
	rs10896176		chr11		67487585		AIP		protein_coding		intronic		0.0415648		0.0149516		na		na
	rs641081		chr11		67490352		AIP		protein_coding		3downstream		0.00488998		0.0193492		na		na
	rs672432		chr11		67508998		CDK2AP2		5upstream		5upstream		0.00488998		0.0386983		na		na
	rs604904		chr11		67516420		Intergenic		Intergenic		intergenic		0.00488998		0.00967458		na		na
	rs4930431		chr11		67526837		Intergenic		Intergenic		intergenic		0.00977995		0.0131926		na		na
	rs4148959		chr11		67613639		DOC2GP		transcribed_unitary_pseudogene		non-coding		0.0488998		0.05365		na		na
	rs948445		chr11		67647021		ACY3		protein_coding		coding		0.0537897		0.0501319		na		na
	rs2509719		chr11		67650838		ACY3		5upstream		3downstream		0.00977995		0.0149516		na		na
	rs4930211		chr11		67656421		Intergenic		Intergenic		intergenic		0.00244499		0.00967458		na		na
	rs7947978		chr11		67674572		ALDH3B2		protein_coding		intronic		0.0929095		0.0729991		na		na
	rs17510687		chr11		67675190		ALDH3B2		protein_coding		intronic		0.00733496		0.000879507		na		na
	rs7118125		chr11		67693441		Intergenic		Intergenic		intergenic		0.0122249		0.0202287		na		na
	rs2514051		chr11		67697159		Intergenic		Intergenic		intergenic		0.00488998		0.000879507		na		na
	rs308328		chr11		67997585		UNC93B1		protein_coding		5upstream		0.0171149		0.00967458		na		na
	rs308338		chr11		68008772		ALDH3B1		protein_coding		5upstream		0.112469		0.05365		na		na
	rs105147		chr11		68025546		ALDH3B1		protein_coding		intronic		0.0268949		0.0255057		na		na
	rs886702		chr11		68026537		ALDH3B1		protein_coding		intronic		0.0464548		0.0527704		na		na
	rs1076558		chr11		68039236		TCIRG1		protein_coding		intronic		0.0195599		0.0140721		na		na
	rs906713		chr11		68046463		TCIRG1		protein_coding		3downstream		0.00244499		0.000879507		na		na
	rs11228127		chr11		68050409		TCIRG1		protein_coding		3downstream		0.00244499		0.000879507		na		na
	rs2512612		chr11		68077412		CHKA		protein_coding		intronic		0.00488998		0.000879507		na		na
	rs2511437		chr11		68089043		CHKA		protein_coding		intronic		0.0220049		0.0237467		na		na
	rs4073551		chr11		68093582		CHKA		protein_coding		intronic		0.00488998		0.0114336		na		na
	rs3935460		chr11		68094617		CHKA		protein_coding		intronic		0.0122249		0.0343008		na		na
	rs10791957		chr11		68100081		CHKA		protein_coding		intronic		0.00488998		0.000879507		na		na
	rs4930557		chr11		68110690		CHKA		protein_coding		intronic		0.0268949		0.0202287		na		na
	rs1114399		chr11		68166175		KMT5B		protein_coding		intronic		0.0709046		0.0809147		na		na
	rs312783		chr11		68351095		LRP5		protein_coding		intronic		0.00488998		0.0184697		na		na
	rs638051		chr11		68373946		LRP5		protein_coding		intronic		0.261614		0.161829		na		na
	rs314773		chr11		68381982		LRP5		protein_coding		intronic		0.0855746		0.0905893		na		na
	rs671191		chr11		68382513		LRP5		protein_coding		intronic		0.0268949		0.0853122		na		na
	rs627174		chr11		68396046		LRP5		protein_coding		intronic		0.00244499		0.000879507		na		na
	rs12296049		chr11		68402766		LRP5		protein_coding		intronic		0.0921053		0		na		na
	rs2277268		chr11		68406654		LRP5		protein_coding		coding		0.0146699		0.0131926		na		na
	rs599083		chr11		68424878		LRP5		protein_coding		intronic		0.00488998		0.000879507		na		na
	rs556442		chr11		68425222		LRP5		protein_coding		coding		0.00244499		0.000879507		na		na
	rs7111370		chr11		68431540		LRP5		protein_coding		intronic		0.0146699		0.0167106		na		na
	rs3781583		chr11		68433077		LRP5		protein_coding		intronic		0.127139		0.0369393		na		na
	rs3736228		chr11		68433827		LRP5		protein_coding		coding		0.00977995		0.000879507		na		na
	rs624003		chr11		68463772		PPP6R3		protein_coding		intronic		0.0146699		0.0237467		na		na
	rs11228258		chr11		68486860		PPP6R3		protein_coding		intronic		0.00733496		0.0123131		na		na
	rs7106259		chr11		68531044		PPP6R3		protein_coding		intronic		0.00977995		0.0123131		na		na
	rs2840367		chr11		68534633		PPP6R3		protein_coding		intronic		0.00733496		0.0158311		na		na
	rs948315		chr11		68541672		PPP6R3		protein_coding		intronic		0.00488998		0.0228672		na		na
	rs10896347		chr11		68585659		PPP6R3		protein_coding		intronic		0.0122249		0.000879507		na		na
	rs7123564		chr11		68594696		PPP6R3		protein_coding		intronic		0.200489		0.146878		na		na
	rs12291008		chr11		68621604		Intergenic		Intergenic		intergenic		0.00244499		0.00967458		na		na
	rs7935394		chr11		68662219		Intergenic		Intergenic		intergenic		0.0122249		0.0325418		na		na
	rs4432027		chr11		68683779		GAL		protein_coding		5upstream		0.139364		0.221636		na		na
	rs3136541		chr11		68690475		GAL		protein_coding		intronic		0.00488998		0.000879507		na		na
	rs3136543		chr11		68691735		GAL		3downstream		3downstream		0.00244499		0.000879507		na		na
	rs2510367		chr11		68703363		Intergenic		Intergenic		intergenic		0.0268949		0.0844327		na		na
	rs4396295		chr11		68706685		TESMIN		3downstream		3downstream		0.0831296		0.0668426		na		na
	rs10750832		chr11		68710739		TESMIN		protein_coding		intronic		0.00244499		0.0123131		na		na
	rs4073959		chr11		68714022		TESMIN		protein_coding		intronic		0.00244499		0.000879507		na		na
	rs4930244		chr11		68737006		TESMIN		protein_coding		intronic		0.00244499		0.000879507		na		na
	rs7103131		chr11		68737439		TESMIN		protein_coding		intronic		0.00244499		0.000879507		na		na
	rs2278907		chr11		68756585		CPT1A		protein_coding		intronic		0.0831296		0.0686016		na		na
	rs3019598		chr11		68760132		CPT1A		protein_coding		intronic		0.00244499		0.000879507		na		na
	rs897049		chr11		68761145		CPT1A		protein_coding		intronic		0.0415648		0.0729991		na		na
	rs2123869		chr11		68771192		CPT1A		protein_coding		intronic		0.0220049		0.060686		na		na
	rs12364396		chr11		68789363		CPT1A		protein_coding		intronic		0.0464548		0.0307828		na		na
	rs4930248		chr11		68798436		CPT1A		protein_coding		intronic		0.00488998		0.000879507		na		na
	rs12361365		chr11		68824404		CPT1A		protein_coding		intronic		0.134474		0.0510114		na		na
	rs4930255		chr11		68970688		Intergenic		Intergenic		intergenic		0.0122249		0.0202287		na		na
	rs4244843		chr11		68978214		MRGPRD		3downstream		3downstream		0.00977995		0.0123131		na		na
	rs10896390		chr11		68982071		MRGPRD		5upstream		5upstream		0.00244499		0.000879507		na		na
	rs2846204		chr11		68991317		Intergenic		Intergenic		intergenic		0.0146699		0.0140721		na		na
	rs1249582		chr11		68998427		Intergenic		Intergenic		intergenic		0.00488998		0.000879507		na		na
	rs10750836		chr11		69048055		TPCN2		5upstream		5upstream		0.00244499		0.000879507		na		na
	rs11228469		chr11		69062170		TPCN2		protein_coding		intronic		0.00488998		0.0114336		na		na
	rs3750963		chr11		69072546		TPCN2		protein_coding		5upstream		0.0195599		0.0140721		na		na
	rs2924536		chr11		69102637		TPCN2		protein_coding		intronic		0.0171149		0.0193492		na		na
	rs11228515		chr11		69136365		TPCN2		protein_coding		intronic		0.00488998		0.000879507		na		na
	rs2924540		chr11		69143111		TPCN2		protein_coding		intronic		0.217604		0.185576		na		na
	rs4930272		chr11		69261081		Intergenic		Intergenic		intergenic		0.00488998		0.0140721		na		na
	rs4638315		chr11		69270356		Intergenic		Intergenic		intergenic		0.00244499		0.000879507		na		na
	rs3924679		chr11		69283609		Intergenic		Intergenic		intergenic		0.00977995		0.0175901		na		na
	rs4930673		chr11		69285215		Intergenic		Intergenic		intergenic		0.00244499		0.000879507		na		na
	rs11602680		chr11		69286465		Intergenic		Intergenic		intergenic		0.00244499		0.000879507		na		na
	rs7118561		chr11		69290824		Intergenic		Intergenic		intergenic		0.0537897		0.0140721		na		na
	rs4396297		chr11		69293843		MYEOV		5upstream		5upstream		0.00488998		0.000879507		na		na
	rs7103126		chr11		69295926		MYEOV		protein_coding		intronic		0.149144		0.269129		na		na
	rs12274095		chr11		69296300		MYEOV		protein_coding		intronic		0.00244499		0.0123131		na		na
	rs11605044		chr11		69303910		MYEOV		protein_coding		intronic		0.00977995		0.000879507		na		na
	rs10896465		chr11		69316676		MYEOV		protein_coding		intronic		0.00244499		0.000879507		na		na
	rs12808959		chr11		69320083		MYEOV		protein_coding		intronic		0.0268949		0.0202287		na		na
	rs4584599		chr11		69346225		MYEOV		protein_coding		intronic		0.00488998		0.000879507		na		na
	rs12277335		chr11		69361793		MYEOV		protein_coding		intronic		0.00733496		0.000879507		na		na
	rs4275647		chr11		69371038		Intergenic		Intergenic		5upstream		0.176039		0.174142		na		na
	rs6606661		chr11		69389136		Intergenic		Intergenic		intergenic		0.00244499		0.0131926		na		na
	rs7927237		chr11		69431044		LOC102724265		3downstream		3downstream		0.00244499		0.00175901		na		na
	rs4246959		chr11		69450470		Intergenic		Intergenic		intergenic		0.151589		0.12489		na		na
	rs7130932		chr11		69451942		Intergenic		Intergenic		intergenic		0.0195599		0.0237467		na		na
	rs1938684		chr11		69462338		Intergenic		Intergenic		intergenic		0.00977995		0.0149516		na		na
	rs10796820		chr11		69488959		LINC01488		lincRNA		non-coding		0.00977995		0.0219877		na		na
	rs680618		chr11		69502113		Intergenic		Intergenic		intergenic		0.0171149		0.0492524		na		na
	rs567488		chr11		69503750		Intergenic		Intergenic		intergenic		0.00977995		0.0105541		na		na
	rs559664		chr11		69517492		Intergenic		Intergenic		intergenic		0.0268949		0.055409		na		na
	rs12574080		chr11		69526107		Intergenic		Intergenic		intergenic		0.00244499		0.000879507		na		na
	rs638385		chr11		69578184		Intergenic		Intergenic		intergenic		0.0122249		0.000879507		na		na
	rs4980673		chr11		69580245		Intergenic		Intergenic		intergenic		0.00488998		0.0246262		na		na
	rs597587		chr11		69588510		Intergenic		Intergenic		intergenic		0.00244499		0.000879507		na		na
	rs7122472		chr11		69600013		Intergenic		Intergenic		intergenic		0.00244499		0.000879507		na		na
	rs1872568		chr11		69603370		Intergenic		Intergenic		intergenic		0.00488998		0.000879507		na		na
	rs7930159		chr11		69609303		Intergenic		Intergenic		intergenic		0.176039		0.0378188		na		na
	rs592412		chr11		69615426		Intergenic		Intergenic		intergenic		0.00977995		0.000879507		na		na
	rs10908195		chr11		69616648		Intergenic		Intergenic		intergenic		0.00244499		0.000879507		na		na
	rs7177		chr11		69651347		CCND1		protein_coding		3downstream		0.0244499		0.0439754		na		na
	rs3212922		chr11		69655615		LTO1		protein_coding		intronic		0.00733496		0.000879507		na		na
	rs12278346		chr11		69683588		Intergenic		Intergenic		intergenic		0.00244499		0.000879507		na		na
	rs2073464		chr11		69773961		FGF4		protein_coding		intronic		0.00977995		0.0105541		na		na
	rs11263599		chr11		69826853		Intergenic		Intergenic		intergenic		0.00733496		0.0518909		na		na
	rs7109863		chr11		69849156		Intergenic		Intergenic		intergenic		0.246944		0.333333		na		na
	rs12574097		chr11		69866140		Intergenic		Intergenic		intergenic		0.0293399		0.0149516		na		na
	rs4980704		chr11		69977355		Intergenic		Intergenic		intergenic		0.0146699		0.0721196		na		na
	rs733224		chr11		69991645		AP003555.3		lincRNA		non-coding		0.0268949		0.0272647		na		na
	rs11237529		chr11		70039115		Intergenic		Intergenic		intergenic		0.00244499		0.000879507		na		na
	rs4515996		chr11		70073416		LINC02584		antisense		non-coding		0.00488998		0.0246262		na		na
	rs744205		chr11		70083571		ANO1		protein_coding		intronic		0.0220049		0.0255057		na		na
	rs2515288		chr11		70098564		ANO1		protein_coding		intronic		0.00488998		0.000879507		na		na
	rs755016		chr11		70106456		ANO1		protein_coding		intronic		0.0513447		0.0518909		na		na
	rs875106		chr11		70159535		ANO1		protein_coding		intronic		0.0171149		0.00967458		na		na
	rs10898826		chr11		70169571		ANO1		protein_coding		intronic		0.224939		0.0492524		na		na
	rs7105001		chr11		70205843		FADD		protein_coding		intronic		0.0831296		0.204046		na		na
	rs10751209		chr11		70212999		Intergenic		Intergenic		intergenic		0.0342298		0.0158311		na		na
	rs11235649		chr11		70253896		Intergenic		Intergenic		intergenic		0.0293399		0.0712401		na		na
	rs12282678		chr11		70306351		PPFIA1		protein_coding		intronic		0.0464548		0.0343008		na		na
	rs7116059		chr11		70313584		PPFIA1		protein_coding		intronic		0.00244499		0.000879507		na		na
	rs6592537		chr11		70326869		PPFIA1		protein_coding		intronic		0.00244499		0.000879507		na		na
	rs12274637		chr11		70343600		PPFIA1		protein_coding		intronic		0.00488998		0.000879507		na		na
	rs7943389		chr11		70354488		PPFIA1		protein_coding		intronic		0.00488998		0.0272647		na		na
	rs4980597		chr11		70359737		PPFIA1		protein_coding		intronic		0.00244499		0.000879507		na		na
	rs10466703		chr11		70372442		PPFIA1		protein_coding		3downstream		0.00488998		0.000879507		na		na
	rs583397		chr11		70395829		AP000487.1		antisense		non-coding		0.0146699		0.000879507		na		na
	rs12283131		chr11		70397535		AP000487.1		antisense		non-coding		0.0146699		0.0211082		na		na
	rs11820524		chr11		70412126		CTTN		protein_coding		intronic		0.00244499		0.000879507		na		na
	rs611216		chr11		70429668		CTTN		protein_coding		3downstream		0.102689		0.0897098		na		na
	rs579298		chr11		70481200		SHANK2		protein_coding		intronic		0.0171149		0.0351803		na		na
	rs494197		chr11		70491681		SHANK2		protein_coding		3downstream		0.00244499		0.000879507		na		na
	rs573795		chr11		70496312		SHANK2		protein_coding		intronic		0.00488998		0.000879507		na		na
	rs12364162		chr11		70505981		SHANK2		protein_coding		intronic		0.00733496		0.0123131		na		na
	rs12222819		chr11		70522964		SHANK2		protein_coding		intronic		0.0562347		0.0343008		70522349		70523300
	rs12794850		chr11		70533100		SHANK2		protein_coding		intronic		0.0220049		0.0413369		70532198		70533187
	rs948192		chr11		70593259		SHANK2		protein_coding		intronic		0.00244499		0.000879507		na		na
	rs720629		chr11		70596164		SHANK2		protein_coding		intronic		0.0293399		0.0386983		na		na
	rs7119726		chr11		70612743		SHANK2		protein_coding		intronic		0.00488998		0.000879507		na		na
	rs557324		chr11		70630705		SHANK2		protein_coding		intronic		0.0464548		0.0518909		na		na
	rs500335		chr11		70650536		SHANK2		protein_coding		intronic		0.00488998		0.00175901		na		na
	rs561884		chr11		70655895		SHANK2		protein_coding		intronic		0.0293399		0.0457344		na		na
	rs471931		chr11		70663672		SHANK2		protein_coding		intronic		0.0122249		0.0272647		na		na
	rs7940843		chr11		70680240		SHANK2		protein_coding		intronic		0.00488998		0.00967458		na		na
	rs1783611		chr11		70718211		SHANK2		protein_coding		intronic		0.00244499		0.00175901		70717513		70718433
	rs4980548		chr11		70723460		SHANK2		protein_coding		intronic		0.00733496		0.0123131		na		na
	rs2921325		chr11		70801858		SHANK2		protein_coding		intronic		0.00244499		0.000879507		na		na
	rs2015997		chr11		70818113		SHANK2		protein_coding		intronic		0.00244499		0.0123131		na		na
	rs3017492		chr11		70818676		SHANK2		protein_coding		intronic		0.163814		0.255937		na		na
	rs930585		chr11		70841811		SHANK2		protein_coding		intronic		0.00244499		0.0105541		na		na
	rs730843		chr11		70848307		SHANK2		protein_coding		intronic		0.0464548		0.0677221		na		na
	rs2921326		chr11		70861631		SHANK2		protein_coding		intronic		0.00733496		0.0114336		na		na
	rs686805		chr11		70884604		SHANK2		protein_coding		intronic		0.00244499		0.00967458		na		na
	rs1007797		chr11		70887930		SHANK2		protein_coding		intronic		0.00488998		0.0105541		na		na
	rs6592864		chr11		70913018		SHANK2		protein_coding		intronic		0.0831296		0.0422164		na		na
	rs10793403		chr11		70931618		SHANK2		protein_coding		intronic		0.0782396		0.0694811		na		na
	rs2919732		chr11		71221898		SHANK2		protein_coding		intronic		0.0122249		0.000879507		na		na
	rs10792565		chr11		71227678		SHANK2		protein_coding		intronic		0.0195599		0.0105541		na		na
	rs2919721		chr11		71242604		SHANK2		protein_coding		intronic		0.00733496		0.0246262		na		na
	rs4245438		chr11		71279408		Intergenic		Intergenic		intergenic		0.0586797		0.0615655		na		na
	rs1792213		chr11		71301382		Intergenic		Intergenic		intergenic		0.0220049		0.0114336		na		na
	rs7115931		chr11		71361074		Intergenic		Intergenic		intergenic		0.00977995		0.00351803		na		na
	rs1660882		chr11		71398327		FLJ42102		transcribed_unitary_pseudogene		non-coding		0.0122249		0.0237467		na		na
	rs1540128		chr11		71407142		FLJ42102		transcribed_unitary_pseudogene		non-coding		0.00244499		0.000879507		na		na
	rs2276362		chr11		71463406		NADSYN1		protein_coding		intronic		0.0122249		0.055409		na		na
	rs12283407		chr11		71504834		NADSYN1		protein_coding		intronic		0.00244499		0.000879507		71504579		71504959
	rs2186777		chr11		71508757		NADSYN1		protein_coding		intronic		0.00488998		0.000879507		na		na
	rs12271894		chr11		71527844		KRTAP5-7		protein_coding		3utr		0.00244499		0.000879507		na		na
	rs4944081		chr11		71530696		Intergenic		Intergenic		3downstream		0.0464548		0.109059		na		na
	rs9651752		chr11		71567869		KRTAP5		387273		5upstream		0.0635697		0.185576		na		na
	rs12421579		chr11		71580444		KRTAP5-11		protein_coding		3downstream		0.00244499		0.0369393		na		na
	rs674735		chr11		71849534		Intergenic		Intergenic		intergenic		0.0171149		0.14336		na		na
	rs1612492		chr11		71872819		AP002495.1		protein_coding		intronic		0.00244499		0.058927		na		na
	rs4945340		chr11		71908054		AP002495.1		protein_coding		intronic		0.00733496		0.000879507		na		na
	rs7131230		chr11		71990115		RNF121		protein_coding		intronic		0.256724		0.176781		na		na
	rs3829215		chr11		71996443		RNF121		protein_coding		3downstream		0.0977995		0.0457344		na		na
	rs2250866		chr11		72093467		LRTOMT		protein_coding		intronic		0.00244499		0.0457344		na		na
	rs651933		chr11		72215616		FOLR2		5upstream		5upstream		0.00244499		0.000879507		na		na
	rs514933		chr11		72219163		FOLR2		protein_coding		intronic		0.0537897		0.0686016		na		na
	rs2276048		chr11		72230168		INPPL1		protein_coding		5upstream		0.0236842		0		na		na
	rs11826227		chr11		72437642		Intergenic		Intergenic		intergenic		0.0513447		0.0378188		na		na
	rs11235516		chr11		72513125		Intergenic		Intergenic		intergenic		0.00488998		0.000879507		na		na
	rs7950814		chr11		72516805		Intergenic		Intergenic		intergenic		0.00244499		0.000879507		na		na
	rs1473885		chr11		72567897		Intergenic		Intergenic		intergenic		0.0171149		0.00967458		na		na
	rs433640		chr11		72570840		LINC01537		lincRNA		non-coding		0.00488998		0.000879507		na		na
	rs341087		chr11		72605440		PDE2A		protein_coding		intronic		0.00244499		0.0105541		na		na
	rs459309		chr11		72624790		PDE2A		protein_coding		intronic		0.00244499		0.0343008		na		na
	rs377432		chr11		72647773		PDE2A		protein_coding		intronic		0.00733496		0.0114336		na		na
	rs2291289		chr11		72697612		ARAP1		protein_coding		5upstream		0.00488998		0.000879507		na		na
	rs2306615		chr11		72704284		ARAP1		protein_coding		intronic		0.134474		0.0518909		na		na
	rs12099027		chr11		72722875		ARAP1		protein_coding		intronic		0.0122249		0.0193492		na		na
	rs673377		chr11		72767892		ARAP1		protein_coding		intronic		0.00488998		0.000879507		na		na
	rs7947423		chr11		72785956		ARAP1		protein_coding		intronic		0.0733496		0.153034		na		na
	rs11235594		chr11		72792690		ARAP1		protein_coding		intronic		0.00733496		0.000879507		na		na
	rs4459331		chr11		72796893		AP002381.2		lincRNA		non-coding		0.202934		0.319261		na		na
	rs10751213		chr11		72799599		AP002381.2		lincRNA		non-coding		0.00733496		0.0123131		na		na
	rs10898880		chr11		72814066		ATG16L2		5upstream		5upstream		0.0537897		0.0360598		na		na
	rs10751219		chr11		72857193		FCHSD2		protein_coding		intronic		0.00244499		0.000879507		na		na
	rs10898885		chr11		72860230		FCHSD2		protein_coding		intronic		0.0122249		0.000879507		na		na
	rs4944814		chr11		72894411		FCHSD2		protein_coding		intronic		0.0244499		0.000879507		na		na
	rs11235612		chr11		72902228		FCHSD2		protein_coding		intronic		0.00244499		0.0123131		na		na
	rs4944019		chr11		72904495		FCHSD2		protein_coding		intronic		0.00244499		0.0123131		na		na
	rs6592502		chr11		72946677		FCHSD2		protein_coding		intronic		0.00488998		0.000879507		na		na
	rs975261		chr11		72953443		FCHSD2		protein_coding		intronic		0.00244499		0.000879507		na		na
	rs7129921		chr11		72965829		FCHSD2		protein_coding		intronic		0.00244499		0.000879507		na		na
	rs10736791		chr11		72969074		FCHSD2		protein_coding		intronic		0.0146699		0.00175901		na		na
	rs12294533		chr11		72973853		FCHSD2		protein_coding		intronic		0.0415648		0.193492		na		na
	rs898384		chr11		72985604		FCHSD2		protein_coding		intronic		0.00488998		0.000879507		na		na
	rs7109082		chr11		72996396		FCHSD2		protein_coding		intronic		0.00977995		0.00967458		na		na
	rs10793055		chr11		72999716		FCHSD2		protein_coding		intronic		0.00977995		0.000879507		na		na
	rs7936751		chr11		73009154		FCHSD2		protein_coding		intronic		0.0220049		0.0263852		na		na
	rs11600585		chr11		73016795		FCHSD2		protein_coding		intronic		0.0220049		0.0228672		na		na
	rs2276379		chr11		73047308		FCHSD2		protein_coding		intronic		0.00244499		0.000879507		na		na
	rs2187494		chr11		73094558		FCHSD2		protein_coding		intronic		0.00244499		0.000879507		na		na
	rs12793874		chr11		73110024		FCHSD2		protein_coding		intronic		0.117359		0.0923483		na		na
	rs7107817		chr11		73138161		FCHSD2		protein_coding		intronic		0.0171149		0.0211082		na		na
	rs1783585		chr11		73177973		AP002761.2		lincRNA		non-coding		0.00244499		0.000879507		na		na
	rs3931643		chr11		73194265		Intergenic		Intergenic		intergenic		0.00244499		0.000879507		na		na
	rs12364461		chr11		73223574		P2RY2		protein_coding		intronic		0.00977995		0.00879507		na		na
	rs1790080		chr11		73226229		P2RY2		protein_coding		intronic		0.00733496		0.000879507		na		na
	rs4382936		chr11		73241355		AP002761.4		sense_overlapping		non-coding		0.0171149		0.0114336		na		na
	rs7925649		chr11		73259731		Intergenic		Intergenic		intergenic		0.00488998		0.000879507		na		na
	rs12790863		chr11		73268186		P2RY6		protein_coding		intronic		0.00488998		0.000879507		na		na
	rs2027765		chr11		73272985		P2RY6		protein_coding		intronic		0.00977995		0.00879507		na		na
	rs11235712		chr11		73283154		P2RY6		protein_coding		intronic		0.00977995		0.000879507		na		na
	rs7109601		chr11		73348938		ARHGEF17		protein_coding		intronic		0.00244499		0.000879507		na		na
	rs2949804		chr11		73626884		Intergenic		Intergenic		intergenic		0.0122249		0.0395778		na		na
	rs1784499		chr11		73648191		PLEKHB1		protein_coding		5upstream		0.00244499		0.000879507		na		na
	rs3741147		chr11		73655706		PLEKHB1		protein_coding		intronic		0.0122249		0.000879507		na		na
	rs3825003		chr11		73678067		RAB6A		protein_coding		3downstream		0.00244499		0.0131926		na		na
	rs4944032		chr11		73702076		RAB6A		protein_coding		intronic		0.0244499		0.0228672		na		na
	rs7101957		chr11		73702811		RAB6A		protein_coding		intronic		0.0184211		0		na		na
	rs4944861		chr11		73719460		RAB6A		protein_coding		intronic		0.00488998		0.00351803		na		na
	rs1670562		chr11		73869777		Intergenic		Intergenic		intergenic		0.183374		0.26737		na		na
	rs2511266		chr11		73928666		PAAF1		protein_coding		3utr		0.236842		0		na		na
	rs637028		chr11		73949501		DNAJB13		5upstream		5upstream		0.00488998		0.0193492		na		na
	rs622064		chr11		73961529		DNAJB13		protein_coding		intronic		0.0122249		0.0193492		na		na
	rs826081		chr11		74011464		C2CD3		3downstream		5upstream		0.00977995		0.0123131		na		na
	rs1685333		chr11		74017114		C2CD3		protein_coding		intronic		0.00488998		0.000879507		na		na
	rs1726760		chr11		74017477		C2CD3		protein_coding		intronic		0.00244499		0.000879507		na		na
	rs12574047		chr11		74094844		C2CD3		protein_coding		intronic		0.00244499		0.0123131		na		na
	rs12574038		chr11		74094926		C2CD3		protein_coding		intronic		0.00977995		0.0123131		na		na
	rs7125032		chr11		74095997		C2CD3		protein_coding		intronic		0.00244499		0.0114336		na		na
	rs7110734		chr11		74141342		C2CD3		protein_coding		intronic		0.00488998		0.0123131		na		na
	rs11236029		chr11		74167179		C2CD3		protein_coding		intronic		0.00244499		0.00967458		na		na
	rs10898962		chr11		74167796		C2CD3		protein_coding		intronic		0.0220049		0.0255057		na		na
	rs7129774		chr11		74180443		PPME1		protein_coding		intronic		0.00244499		0.000879507		na		na
	rs2033532		chr11		74839980		RNF169		protein_coding		intronic		0.0146699		0.0703606		na		na
	rs9444		chr11		74842029		RNF169		protein_coding		intronic		0.0171149		0.0158311		na		na
	rs3814726		chr11		74844011		XRRA1		protein_coding		3downstream		0.00244499		0.000879507		na		na
	rs673731		chr11		74855355		XRRA1		protein_coding		intronic		0.0122249		0.0123131		na		na
	rs641584		chr11		74943209		XRRA1		protein_coding		intronic		0.156479		0.133685		na		na
	rs643807		chr11		74949247		SPCS2		protein_coding		5upstream		0.00244499		0.0105541		na		na
	rs529488		chr11		74962225		SPCS2		protein_coding		intronic		0.0293399		0.00879507		na		na
	rs511890		chr11		74965467		SPCS2		protein_coding		intronic		0.119804		0.057168		na		na
	rs493001		chr11		74967158		SPCS2		protein_coding		intronic		0.0220049		0.00967458		na		na
	rs624786		chr11		74982984		Intergenic		Intergenic		intergenic		0.0122249		0.0228672		na		na
	rs997465		chr11		74988148		NEU3		protein_coding		5upstream		0.00977995		0.0167106		na		na
	rs594144		chr11		75015783		NEU3		protein_coding		intronic		0.0146699		0.000879507		na		na
	rs7952209		chr11		75033536		Intergenic		Intergenic		intergenic		0.00244499		0.000879507		na		na
	rs12279394		chr11		75131791		AP001972.4		antisense		non-coding		0.0122249		0.000879507		na		na
	rs2712799		chr11		75138174		AP001972.4		protein_coding		intronic		0.00733496		0.05365		na		na
	rs2851093		chr11		75139268		AP001972.4		protein_coding		intronic		0.00733496		0.000879507		na		na
	rs10899075		chr11		75143624		SLCO2B1		protein_coding		intronic		0.00488998		0.0281442		na		na
	rs2712811		chr11		75153684		SLCO2B1		protein_coding		intronic		0.00733496		0.000879507		na		na
	rs4944993		chr11		75154795		SLCO2B1		protein_coding		intronic		0.0195599		0.000879507		na		na
	rs11236356		chr11		75155141		SLCO2B1		protein_coding		intronic		0.00244499		0.000879507		na		na
	rs7117473		chr11		75176508		SLCO2B1		protein_coding		intronic		0.00244499		0.000879507		na		na
	rs1676885		chr11		75194233		SLCO2B1		protein_coding		intronic		0.00244499		0.0131926		na		na
	rs561923		chr11		75346960		ARRB1		protein_coding		intronic		0.00488998		0.000879507		na		na
	rs582477		chr11		75360739		Intergenic		Intergenic		intergenic		0.00488998		0.0114336		na		na
	rs629991		chr11		75363025		Intergenic		Intergenic		intergenic		0.00733496		0.000879507		na		na
	rs11236410		chr11		75369876		Intergenic		Intergenic		intergenic		0.0391198		0.0633245		na		na
	rs532751		chr11		75417963		RPS3		protein_coding		intronic		0.0146699		0.0184697		na		na
	rs3018101		chr11		75430717		KLHL35		5upstream		5upstream		0.0757946		0.121372		na		na
	rs693870		chr11		75430905		KLHL35		5upstream		5upstream		0.00244499		0.000879507		na		na
	rs539199		chr11		75431873		KLHL35		5upstream		5upstream		0.00733496		0.0158311		na		na
	rs549794		chr11		75433141		GDPD5		3downstream		3downstream		0.00244499		0.000879507		75433069		75433583
	rs499974		chr11		75455021		Intergenic		Intergenic		3downstream		0.0763158		0		na		na
	rs670491		chr11		75538140		Intergenic		Intergenic		intergenic		0.195599		0.363237		na		na
	rs12291026		chr11		75544185		Intergenic		Intergenic		intergenic		0.00733496		0.0114336		na		na
	rs10899091		chr11		75544747		Intergenic		Intergenic		intergenic		0.0122249		0.0237467		na		na
	rs4945015		chr11		75555922		Intergenic		Intergenic		intergenic		0.0464548		0.147757		na		na
	rs655602		chr11		75561292		SERPINH1		5upstream		5upstream		0.00244499		0.00527704		na		na
	rs589374		chr11		75563642		SERPINH1		protein_coding		intronic		0.0244499		0.0378188		na		na
	rs615896		chr11		75564256		SERPINH1		protein_coding		intronic		0.0122249		0.0703606		na		na
	rs584961		chr11		75566583		SERPINH1		protein_coding		5upstream		0.114914		0.126649		na		na
	rs648930		chr11		75598100		MAP6		protein_coding		intronic		0.0391198		0.129288		na		na
	rs583231		chr11		75603742		MAP6		protein_coding		intronic		0.00488998		0.0263852		na		na
	rs479150		chr11		75613499		MAP6		protein_coding		intronic		0.0855746		0.058927		na		na
	rs640927		chr11		75633861		MAP6		protein_coding		intronic		0.00244499		0.00175901		na		na
	rs7114999		chr11		75705129		Intergenic		Intergenic		intergenic		0.00244499		0.000879507		na		na
	rs7933235		chr11		75829541		UVRAG		protein_coding		intronic		0.00488998		0.000879507		na		na
	rs11236561		chr11		75845278		UVRAG		protein_coding		intronic		0.00977995		0.000879507		na		na
	rs12280464		chr11		75858105		UVRAG		protein_coding		intronic		0.00488998		0.00967458		na		na
	rs7951333		chr11		75883826		UVRAG		protein_coding		intronic		0.00733496		0.00967458		na		na
	rs7114160		chr11		75957154		UVRAG		protein_coding		intronic		0.00977995		0.00175901		na		na
	rs11236588		chr11		75967603		UVRAG		protein_coding		intronic		0.0122249		0.000879507		na		na
	rs6592621		chr11		76022374		UVRAG		protein_coding		intronic		0.0171149		0.0202287		na		na
	rs17134510		chr11		76040042		UVRAG		protein_coding		intronic		0.00244499		0.000879507		na		na
	rs624605		chr11		76043576		UVRAG		protein_coding		intronic		0.239609		0.193492		na		na
	rs7115733		chr11		76066766		UVRAG		protein_coding		intronic		0.00977995		0.0140721		na		na
	rs11600814		chr11		76085715		UVRAG		protein_coding		intronic		0.00244499		0.0114336		na		na
	rs11236618		chr11		76126625		UVRAG		protein_coding		intronic		0.00244499		0.000879507		na		na
	rs7926198		chr11		76143191		UVRAG		protein_coding		3utr		0.00733496		0.000879507		na		na
	rs660981		chr11		76149135		Intergenic		Intergenic		intergenic		0.0122249		0.0158311		na		na
	rs4945036		chr11		76159135		Intergenic		Intergenic		intergenic		0.00733496		0.0158311		na		na
	rs7940138		chr11		76163993		Intergenic		Intergenic		intergenic		0.00244499		0.0105541		na		na
	rs1893922		chr11		76166997		Intergenic		Intergenic		intergenic		0.00733496		0.000879507		na		na
	rs7934078		chr11		76171670		Intergenic		Intergenic		intergenic		0.00733496		0.000879507		na		na
	rs11236644		chr11		76183963		Intergenic		Intergenic		intergenic		0.0415648		0.0773967		na		na
	rs681836		chr11		76236573		Intergenic		Intergenic		intergenic		0.00488998		0.000879507		na		na
	rs588696		chr11		76249996		Intergenic		Intergenic		intergenic		0.00977995		0.000879507		na		na
	rs10899187		chr11		76255283		Intergenic		Intergenic		intergenic		0.00244499		0.000879507		na		na
	rs603232		chr11		76262034		Intergenic		Intergenic		intergenic		0.0195599		0.0237467		na		na
	rs4945062		chr11		76277022		Intergenic		Intergenic		intergenic		0.0782396		0.16095		na		na
	rs747925		chr11		76293158		Intergenic		Intergenic		intergenic		0.00244499		0.000879507		na		na
	rs4945073		chr11		76336749		Intergenic		Intergenic		intergenic		0.00733496		0.000879507		na		na
	rs12271264		chr11		76340403		Intergenic		Intergenic		intergenic		0.0122249		0.00967458		na		na
	rs2226895		chr11		76360090		THAP12		protein_coding		intronic		0.0391198		0.137203		na		na
	rs2851477		chr11		76372774		THAP12		protein_coding		intronic		0.205379		0.218997		na		na
	rs3814712		chr11		76381363		GVQW3		protein_coding		5upstream		0.00488998		0.0114336		na		na
	rs17134820		chr11		76392401		GVQW3		protein_coding		intronic		0.0122249		0.05365		na		na
	rs7107058		chr11		76457175		EMSY		protein_coding		intronic		0.00488998		0.00615655		na		na
	rs1939467		chr11		76532655		EMSY		protein_coding		intronic		0.0122249		0.0211082		na		na
	rs1892958		chr11		76566858		Intergenic		Intergenic		intergenic		0.00244499		0.0131926		na		na
	rs7124842		chr11		76600576		Intergenic		Intergenic		intergenic		0.00733496		0.000879507		na		na
	rs11825087		chr11		76626137		AP001189.5		lincRNA		non-coding		0.00244499		0.000879507		na		na
	rs3197153		chr11		76658028		AP001189.1		antisense		non-coding		0.0366748		0.0756376		na		na
	rs3781701		chr11		76658375		AP001189.1		antisense		non-coding		0.0146699		0.0175901		na		na
	rs7934979		chr11		76689830		AP001189.4		lincRNA		non-coding		0.00244499		0.000879507		na		na
	rs1149602		chr11		76768766		Intergenic		Intergenic		5upstream		0.144254		0.0466139		na		na
	rs10899283		chr11		76794158		TSKU		protein_coding		intronic		0.0184211		0		na		na
	rs11607420		chr11		76834653		Intergenic		Intergenic		intergenic		0.00488998		0.000879507		na		na
	rs4488228		chr11		76926309		ACER3		protein_coding		intronic		0.0513447		0.120493		na		na
	rs1517907		chr11		76976472		ACER3		protein_coding		intronic		0.00977995		0.0562885		na		na
	rs681164		chr11		76980220		ACER3		protein_coding		intronic		0.0611247		0.0167106		na		na
	rs4944134		chr11		77022961		ACER3		protein_coding		3utr		0.00488998		0.000879507		na		na
	rs11827049		chr11		77033478		B3GNT6		5upstream		5upstream		0.0317848		0.0105541		na		na
	rs7949609		chr11		77062463		Intergenic		Intergenic		intergenic		0.0391198		0.0677221		na		na
	rs7926995		chr11		77066769		CAPN5		protein_coding		5upstream		0.0210526		0		na		na
	rs11237080		chr11		77080377		CAPN5		protein_coding		intronic		0.00244499		0.000879507		na		na
	rs11606360		chr11		77128083		MYO7A		5upstream		3downstream		0.0513447		0.0316623		na		na
	rs7121485		chr11		77129663		MYO7A		protein_coding		intronic		0.00488998		0.0140721		na		na
	rs4945149		chr11		77140993		MYO7A		protein_coding		intronic		0.141809		0.16007		na		na
	rs762667		chr11		77157326		MYO7A		protein_coding		coding		0.00244499		0.0123131		na		na
	rs1109162		chr11		77180615		MYO7A		protein_coding		intronic		0.00977995		0.0167106		na		na
	rs12418037		chr11		77212307		MYO7A		protein_coding		5upstream		0.00244499		0.000879507		na		na
	rs883223		chr11		77213829		MYO7A		protein_coding		3downstream		0.183374		0.274406		na		na
	rs948971		chr11		77225788		GDPD4		protein_coding		intronic		0.00733496		0.000879507		na		na
	rs7104577		chr11		77243853		GDPD4		protein_coding		intronic		0.0122249		0.000879507		na		na
	rs1620915		chr11		77269698		GDPD4		protein_coding		3downstream		0.0171149		0.129288		na		na
	rs11533286		chr11		77292091		Intergenic		Intergenic		intronic		0.0315789		0		na		na
	rs1377470		chr11		77339669		PAK1		protein_coding		intronic		0.144254		0.102023		na		na
	rs2729760		chr11		77378302		PAK1		protein_coding		intronic		0.0342298		0.0140721		na		na
	rs2729761		chr11		77380529		PAK1		protein_coding		5upstream		0.0293399		0.0158311		na		na
	rs2729747		chr11		77387434		PAK1		protein_coding		intronic		0.00244499		0.000879507		na		na
	rs3019238		chr11		77493821		Intergenic		Intergenic		intergenic		0.0244499		0.0351803		na		na
	rs6592724		chr11		77513927		Intergenic		Intergenic		3downstream		0.00244499		0.0131926		na		na
	rs1540179		chr11		77623894		CLNS1A		protein_coding		intronic		0.00977995		0.000879507		na		na
	rs7131169		chr11		77625964		CLNS1A		protein_coding		intronic		0.00488998		0.000879507		na		na
	rs7109527		chr11		77630261		CLNS1A		protein_coding		intronic		0.00488998		0.000879507		na		na
	rs12286317		chr11		77677975		RSF1		protein_coding		intronic		0.00488998		0.000879507		na		na
	rs2212317		chr11		77699633		RSF1		protein_coding		5upstream		0.00488998		0.000879507		na		na
	rs496786		chr11		77709269		RSF1		protein_coding		intronic		0.00733496		0.0114336		na		na
	rs10899401		chr11		77720289		RSF1		protein_coding		intronic		0.00244499		0.000879507		na		na
	rs10899406		chr11		77771728		RSF1		protein_coding		intronic		0.00977995		0.0246262		na		na
	rs4245453		chr11		77822606		AAMDC		protein_coding		5upstream		0.0317848		0.0615655		na		na
	rs585721		chr11		77842592		AAMDC		protein_coding		intronic		0.00244499		0.0140721		na		na
	rs1790246		chr11		77844310		AAMDC		protein_coding		intronic		0.00244499		0.000879507		na		na
	rs588217		chr11		77872330		AAMDC		protein_coding		intronic		0.00244499		0.00439754		na		na
	rs2034499		chr11		77960095		INTS4		protein_coding		intronic		0.00488998		0.000879507		na		na
	rs10899420		chr11		77977728		INTS4		protein_coding		intronic		0.0146699		0.0237467		na		na
	rs11607512		chr11		77989106		INTS4		protein_coding		intronic		0.0171149		0.0131926		na		na
	rs7930865		chr11		78013628		NDUFC2		100532726		3downstream		0.0195599		0.0184697		na		na
	rs10793285		chr11		78100150		ALG8		3downstream		3downstream		0.00244499		0.00175901		na		na
	rs660061		chr11		78104150		ALG8		protein_coding		intronic		0.00733496		0.0149516		na		na
	rs572693		chr11		78114018		ALG8		protein_coding		intronic		0.00244499		0.0211082		na		na
	rs10793289		chr11		78139471		ALG8		protein_coding		intronic		0.0122249		0.000879507		na		na
	rs230663		chr11		78172080		KCTD21-AS1		antisense		non-coding		0.0268949		0.00967458		na		na
	rs2511162		chr11		78216055		GAB2		protein_coding		3downstream		0.0146699		0.0360598		na		na
	rs4944196		chr11		78297685		GAB2		protein_coding		intronic		0.00733496		0.0149516		na		na
	rs10899509		chr11		78459765		NARS2		protein_coding		intronic		0.00244499		0.00439754		na		na
	rs7938257		chr11		78513862		NARS2		protein_coding		intronic		0.141809		0.317502		na		na
	rs1785809		chr11		78724467		TENM4		protein_coding		intronic		0.0220049		0.0307828		na		na
	rs1790557		chr11		78732190		TENM4		protein_coding		intronic		0.0122249		0.000879507		na		na
	rs1544267		chr11		78734927		TENM4		protein_coding		intronic		0.00733496		0.000879507		na		na
	rs714365		chr11		78740017		TENM4		protein_coding		intronic		0.00244499		0.000879507		na		na
	rs1970745		chr11		78772778		TENM4		protein_coding		intronic		0.0391198		0.0237467		na		na
	rs1792137		chr11		78775096		TENM4		protein_coding		intronic		0.00244499		0.000879507		na		na
	rs588059		chr11		78788836		TENM4		protein_coding		intronic		0.0195599		0.0237467		na		na
	rs593443		chr11		78793195		TENM4		protein_coding		intronic		0.00488998		0.00351803		na		na
	rs563384		chr11		78798302		TENM4		protein_coding		intronic		0.0146699		0.0175901		na		na
	rs949365		chr11		78819675		TENM4		protein_coding		intronic		0.00733496		0.000879507		na		na
	rs523368		chr11		78821025		TENM4		protein_coding		intronic		0.183374		0.138083		78820793		78821096
	rs1941378		chr11		78825963		TENM4		protein_coding		intronic		0.00488998		0.000879507		78825363		78826217
	rs495912		chr11		78834306		TENM4		protein_coding		intronic		0.00244499		0.00967458		na		na
	rs870959		chr11		78878104		TENM4		protein_coding		intronic		0.00244499		0.000879507		na		na
	rs6592810		chr11		78885124		TENM4		protein_coding		intronic		0.00244499		0.000879507		na		na
	rs541710		chr11		78890861		TENM4		protein_coding		intronic		0.0122249		0.00175901		na		na
	rs1981404		chr11		78900170		TENM4		protein_coding		intronic		0.00244499		0.000879507		na		na
	rs621011		chr11		78906144		TENM4		protein_coding		intronic		0.00488998		0.000879507		na		na
	rs677624		chr11		78933536		TENM4		protein_coding		intronic		0.00244499		0.000879507		na		na
	rs670342		chr11		78940632		TENM4		protein_coding		intronic		0.00244499		0.0404573		na		na
	rs11237669		chr11		78974519		TENM4		protein_coding		intronic		0.00733496		0.000879507		na		na
	rs674748		chr11		79011637		TENM4		protein_coding		intronic		0.0293399		0.0466139		na		na
	rs613011		chr11		79014880		TENM4		protein_coding		intronic		0.00244499		0.000879507		na		na
	rs11237685		chr11		79015642		TENM4		protein_coding		intronic		0.00244499		0.000879507		na		na
	rs603888		chr11		79017449		TENM4		protein_coding		intronic		0.00244499		0.000879507		na		na
	rs7931871		chr11		79037799		TENM4		protein_coding		intronic		0.00488998		0.0325418		na		na
	rs1942885		chr11		79102008		TENM4		protein_coding		intronic		0.00244499		0.000879507		na		na
	rs7941097		chr11		79102993		TENM4		protein_coding		intronic		0.0122249		0.0184697		na		na
	rs7119070		chr11		79146265		TENM4		protein_coding		intronic		0.00977995		0.0237467		na		na
	rs577342		chr11		79146447		TENM4		protein_coding		intronic		0.0195599		0.0422164		na		na
	rs575257		chr11		79158025		TENM4		protein_coding		intronic		0.0366748		0.0888303		na		na
	rs533870		chr11		79160857		TENM4		protein_coding		intronic		0.00244499		0.000879507		na		na
	rs478090		chr11		79162317		TENM4		protein_coding		intronic		0.00244499		0.000879507		na		na
	rs522783		chr11		79223441		TENM4		protein_coding		intronic		0.0122249		0.0299033		na		na
	rs486694		chr11		79240658		TENM4		protein_coding		intronic		0.00488998		0.0140721		na		na
	rs670492		chr11		79243097		TENM4		protein_coding		intronic		0.00977995		0.0360598		na		na
	rs564001		chr11		79252652		TENM4		protein_coding		intronic		0.00977995		0.0158311		na		na
	rs4540852		chr11		79257408		TENM4		protein_coding		intronic		0.00244499		0.000879507		na		na
	rs512398		chr11		79333724		TENM4		protein_coding		intronic		0.00488998		0.0158311		na		na
	rs7121592		chr11		79414617		TENM4		protein_coding		intronic		0.0171149		0.0175901		na		na
	rs11828933		chr11		79421429		TENM4		protein_coding		intronic		0.00488998		0.00967458		na		na
	rs2512641		chr11		79466960		Intergenic		Intergenic		intergenic		0.00244499		0.0140721		na		na
	rs17138392		chr11		79467396		Intergenic		Intergenic		intergenic		0.0464548		0.0659631		na		na
	rs11237964		chr11		79677112		Intergenic		Intergenic		intergenic		0.00488998		0.000879507		na		na
	rs2105525		chr11		79703923		Intergenic		Intergenic		intergenic		0.141809		0.16095		na		na
	rs1944962		chr11		79763562		Intergenic		Intergenic		intergenic		0.0122249		0.000879507		na		na
	rs10899680		chr11		79788504		Intergenic		Intergenic		intergenic		0.00244499		0.000879507		na		na
	rs1343893		chr11		79797697		Intergenic		Intergenic		intergenic		0.0880196		0.0976253		na		na
	rs1944940		chr11		79813198		Intergenic		Intergenic		intergenic		0.00488998		0.000879507		na		na
	rs633761		chr11		79846036		Intergenic		Intergenic		intergenic		0.00977995		0.00967458		na		na
	rs283296		chr11		79862942		Intergenic		Intergenic		intergenic		0.00244499		0.00879507		na		na
	rs601208		chr11		79913572		Intergenic		Intergenic		intergenic		0.00733496		0.0105541		na		na
	rs607301		chr11		79972458		Intergenic		Intergenic		intergenic		0.00244499		0.000879507		na		na
	rs557207		chr11		79994072		Intergenic		Intergenic		intergenic		0.0317848		0.0263852		na		na
	rs668147		chr11		79998600		Intergenic		Intergenic		intergenic		0.00733496		0.0510114		na		na
	rs645028		chr11		80009259		Intergenic		Intergenic		intergenic		0.0342298		0.0633245		na		na
	rs7104011		chr11		80067019		Intergenic		Intergenic		intergenic		0.0342298		0.0369393		na		na
	rs4453257		chr11		80103232		Intergenic		Intergenic		intergenic		0.110024		0.0659631		na		na
	rs10792472		chr11		80194928		Intergenic		Intergenic		intergenic		0.00244499		0.000879507		na		na
	rs931105		chr11		80310479		Intergenic		Intergenic		intergenic		0.0244499		0.0228672		na		na
	rs12273072		chr11		80313005		Intergenic		Intergenic		intergenic		0.0293399		0.0351803		na		na
	rs7926854		chr11		80327170		AP006295.1		lincRNA		non-coding		0.0611247		0.0958663		na		na
	rs7396397		chr11		80328205		Intergenic		Intergenic		5upstream		0.0122249		0.000879507		na		na
	rs2373478		chr11		80338605		Intergenic		Intergenic		intergenic		0.0122249		0.0299033		na		na
	rs11825242		chr11		80358616		Intergenic		Intergenic		intergenic		0.00488998		0.000879507		na		na
	rs7106565		chr11		80398114		Intergenic		Intergenic		intergenic		0.0195599		0.0510114		na		na
	rs10897609		chr11		80408869		Intergenic		Intergenic		intergenic		0.00488998		0.000879507		na		na
	rs10897610		chr11		80416796		Intergenic		Intergenic		intergenic		0.0782396		0.0457344		na		na
	rs2084827		chr11		80449208		Intergenic		Intergenic		intergenic		0.132029		0.135444		na		na
	rs11826354		chr11		80469482		Intergenic		Intergenic		intergenic		0.0268949		0.0386983		na		na
	rs7945761		chr11		80485254		Intergenic		Intergenic		intergenic		0.00488998		0.000879507		na		na
	rs2512479		chr11		80503595		Intergenic		Intergenic		intergenic		0.0244499		0.0483729		na		na
	rs12361730		chr11		80520534		Intergenic		Intergenic		intergenic		0.00488998		0.000879507		na		na
	rs2198249		chr11		80544432		Intergenic		Intergenic		intergenic		0.00488998		0.000879507		na		na
	rs10792487		chr11		80568495		Intergenic		Intergenic		intergenic		0.105134		0.124011		na		na
	rs12364213		chr11		80570582		Intergenic		Intergenic		intergenic		0.0488998		0.0518909		na		na
	rs1917872		chr11		80618191		Intergenic		Intergenic		intergenic		0.0171149		0.148637		na		na
	rs17335782		chr11		80646894		Intergenic		Intergenic		intergenic		0.00488998		0.0228672		na		na
	rs11232289		chr11		80688930		Intergenic		Intergenic		intergenic		0.256724		0.153034		na		na
	rs7926790		chr11		80715987		Intergenic		Intergenic		intergenic		0.0366748		0.0193492		na		na
	rs11232307		chr11		80727021		Intergenic		Intergenic		intergenic		0.0268949		0.0466139		na		na
	rs11232335		chr11		80796122		Intergenic		Intergenic		intergenic		0.0195599		0.0299033		na		na
	rs1540104		chr11		80813445		Intergenic		Intergenic		intergenic		0.0146699		0.055409		na		na
	rs4945442		chr11		80856215		Intergenic		Intergenic		intergenic		0.0464548		0.0703606		na		na
	rs4944267		chr11		80866785		Intergenic		Intergenic		intergenic		0.00244499		0.000879507		na		na
	rs10897694		chr11		80885696		Intergenic		Intergenic		intergenic		0.00244499		0.0114336		na		na
	rs1391529		chr11		80923755		Intergenic		Intergenic		intergenic		0.00244499		0.0105541		na		na
	rs1909140		chr11		80929665		Intergenic		Intergenic		intergenic		0.00488998		0.000879507		na		na
	rs17141192		chr11		80929827		Intergenic		Intergenic		intergenic		0.0391198		0.0123131		na		na
	rs11827353		chr11		80935915		Intergenic		Intergenic		intergenic		0.00488998		0.000879507		na		na
	rs1498334		chr11		80971148		Intergenic		Intergenic		intergenic		0.0220049		0.0255057		na		na
	rs10897741		chr11		81016199		AP003398.2		lincRNA		non-coding		0.00488998		0.000879507		na		na
	rs2948381		chr11		81110663		Intergenic		Intergenic		intergenic		0.0195599		0.0140721		na		na
	rs2514461		chr11		81113098		Intergenic		Intergenic		intergenic		0.00733496		0.0131926		na		na
	rs11232476		chr11		81116867		Intergenic		Intergenic		intergenic		0.0342298		0.0378188		na		na
	rs12791548		chr11		81120713		Intergenic		Intergenic		intergenic		0.00977995		0.000879507		na		na
	rs12364823		chr11		81135441		Intergenic		Intergenic		intergenic		0.00244499		0.000879507		na		na
	rs7926056		chr11		81155946		Intergenic		Intergenic		intergenic		0.00244499		0.000879507		na		na
	rs2514469		chr11		81164942		Intergenic		Intergenic		intergenic		0.00244499		0.000879507		na		na
	rs10897760		chr11		81167962		Intergenic		Intergenic		intergenic		0.00733496		0.000879507		na		na
	rs11232536		chr11		81217901		Intergenic		Intergenic		intergenic		0.00244499		0.000879507		na		na
	rs7123143		chr11		81294477		Intergenic		Intergenic		intergenic		0.0171149		0.0184697		na		na
	rs1350422		chr11		81298637		Intergenic		Intergenic		intergenic		0.0244499		0.0694811		na		na
	rs2514467		chr11		81299807		Intergenic		Intergenic		intergenic		0.00244499		0.000879507		na		na
	rs10792553		chr11		81388697		Intergenic		Intergenic		intergenic		0.0488998		0.0809147		na		na
	rs17440143		chr11		81417523		Intergenic		Intergenic		intergenic		0.107579		0.0633245		na		na
	rs10501511		chr11		81425213		Intergenic		Intergenic		intergenic		0.00733496		0.000879507		na		na
	rs10501512		chr11		81426589		Intergenic		Intergenic		intergenic		0.00488998		0.0114336		na		na
	rs1458076		chr11		81431001		Intergenic		Intergenic		intergenic		0.0293399		0.0369393		na		na
	rs7129232		chr11		81447925		Intergenic		Intergenic		intergenic		0.0464548		0.060686		na		na
	rs1573552		chr11		81544516		Intergenic		Intergenic		intergenic		0.0440098		0.0360598		na		na
	rs1540174		chr11		81643322		Intergenic		Intergenic		intergenic		0.00244499		0.0114336		na		na
	rs1945702		chr11		81644475		Intergenic		Intergenic		intergenic		0.00488998		0.00175901		na		na
	rs6591983		chr11		81651149		Intergenic		Intergenic		intergenic		0.00488998		0.000879507		na		na
	rs1945675		chr11		81658272		Intergenic		Intergenic		intergenic		0.0244499		0.0738786		na		na
	rs17142769		chr11		81667091		Intergenic		Intergenic		intergenic		0.0366748		0.130167		na		na
	rs7942918		chr11		81704222		Intergenic		Intergenic		intergenic		0.0220049		0.0237467		na		na
	rs17142803		chr11		81715393		Intergenic		Intergenic		intergenic		0.00488998		0.0175901		na		na
	rs489784		chr11		82060579		MIR4300HG		lincRNA		non-coding		0.0244499		0.0246262		na		na
	rs666649		chr11		82071863		MIR4300HG		lincRNA		non-coding		0.00488998		0.000879507		na		na
	rs612604		chr11		82074881		MIR4300HG		lincRNA		non-coding		0.00244499		0.000879507		na		na
	rs619320		chr11		82135178		MIR4300HG		lincRNA		non-coding		0.00488998		0.0140721		na		na
	rs673323		chr11		82153422		MIR4300HG		lincRNA		non-coding		0.334963		0.343008		na		na
	rs2056057		chr11		82341699		MIR4300HG		lincRNA		non-coding		0.0146699		0.0167106		na		na
	rs1514621		chr11		82370862		MIR4300HG		lincRNA		non-coding		0.00488998		0.0123131		na		na
	rs10751068		chr11		82398323		MIR4300HG		lincRNA		non-coding		0.00244499		0.000879507		na		na
	rs3793989		chr11		82400531		Intergenic		Intergenic		Intergenic		0.165789		0		na		na
	rs6592039		chr11		82439441		MIR4300HG		lincRNA		non-coding		0.00244499		0.000879507		na		na
	rs2037503		chr11		82454499		MIR4300HG		lincRNA		non-coding		0.00244499		0.000879507		na		na
	rs17143592		chr11		82483733		MIR4300HG		lincRNA		non-coding		0.00244499		0.000879507		na		na
	rs4274220		chr11		82516287		Intergenic		Intergenic		Intergenic		0.0184211		0		na		na
	rs10897991		chr11		82558198		MIR4300HG		lincRNA		non-coding		0.00488998		0.0175901		na		na
	rs7933266		chr11		82617212		MIR4300HG		lincRNA		non-coding		0.00733496		0.0105541		na		na
	rs1793025		chr11		82643936		MIR4300HG		lincRNA		non-coding		0.0122249		0.0237467		na		na
	rs1540187		chr11		82665366		MIR4300HG		lincRNA		non-coding		0.198044		0.218118		na		na
	rs484089		chr11		82717165		MIR4300HG		lincRNA		non-coding		0.00488998		0.0149516		na		na
	rs1353600		chr11		82724043		Intergenic		Intergenic		intergenic		0.107579		0.0545295		na		na
	rs7943226		chr11		82725750		Intergenic		Intergenic		intergenic		0.00244499		0.000879507		na		na
	rs2036135		chr11		82737696		Intergenic		Intergenic		intergenic		0.00244499		0.000879507		na		na
	rs9666486		chr11		82738564		Intergenic		Intergenic		intergenic		0.00244499		0.000879507		na		na
	rs7130093		chr11		82750517		Intergenic		Intergenic		intergenic		0.00244499		0.0114336		82750400		82751112
	rs523121		chr11		82754401		Intergenic		Intergenic		intergenic		0.0366748		0.0844327		na		na
	rs10792641		chr11		82778712		Intergenic		Intergenic		intergenic		0.0635697		0.0527704		na		na
	rs471755		chr11		82787494		Intergenic		Intergenic		intergenic		0.00244499		0.000879507		na		na
	rs551450		chr11		82797945		AP001646.3		lincRNA		non-coding		0.00244499		0.000879507		na		na
	rs586607		chr11		82822586		PRCP		3downstream		3downstream		0.283619		0.172383		na		na
	rs12290925		chr11		82859884		PRCP		protein_coding		intronic		0.00488998		0.000879507		na		na
	rs10898043		chr11		82863428		PRCP		protein_coding		intronic		0.00733496		0.0158311		na		na
	rs9667326		chr11		82863830		PRCP		protein_coding		intronic		0.00244499		0.000879507		na		na
	rs2086297		chr11		82874314		PRCP		protein_coding		intronic		0.00488998		0.000879507		na		na
	rs2170009		chr11		82930115		PRCP		protein_coding		intronic		0.00733496		0.00263852		na		na
	rs12270929		chr11		82968807		PRCP		protein_coding		intronic		0.00244499		0.000879507		na		na
	rs2170008		chr11		82979391		AP000893.2		sense_overlapping		non-coding		0.0366748		0.0518909		na		na
	rs1011618		chr11		82980008		AP000893.2		sense_overlapping		non-coding		0.00977995		0.000879507		na		na
	rs6592101		chr11		83111469		Intergenic		Intergenic		5upstream		0.0122249		0.0105541		na		na
	rs17144621		chr11		83111509		Intergenic		Intergenic		5upstream		0.0464548		0.058927		na		na
	rs12226394		chr11		83195369		ANKRD42		protein_coding		5upstream		0.00244499		0.0158311		na		na
	rs553484		chr11		83210496		ANKRD42		protein_coding		3downstream		0.0488998		0.101143		na		na
	rs574982		chr11		83239697		ANKRD42		protein_coding		intronic		0.107579		0.169745		na		na
	rs513438		chr11		83256921		ANKRD42		protein_coding		intronic		0.00244499		0.000879507		na		na
	rs492710		chr11		83259750		ANKRD42		protein_coding		intronic		0.0880196		0.144239		na		na
	rs559217		chr11		83260904		CCDC90B		protein_coding		3utr		0.00977995		0.00879507		na		na
	rs2512673		chr11		83450290		Intergenic		Intergenic		intergenic		0.00244499		0.0114336		na		na
	rs2507850		chr11		83454602		DLG2		3downstream		3downstream		0.0782396		0.0325418		na		na
	rs2163612		chr11		83468153		DLG2		protein_coding		intronic		0.00977995		0.0175901		na		na
	rs10501540		chr11		83477403		DLG2		protein_coding		intronic		0.00244499		0.00175901		na		na
	rs1864775		chr11		83488123		DLG2		protein_coding		intronic		0.00977995		0.000879507		na		na
	rs12223102		chr11		83500773		DLG2		protein_coding		intronic		0.00488998		0.000879507		na		na
	rs12794550		chr11		83504029		DLG2		protein_coding		intronic		0.00244499		0.000879507		na		na
	rs10898133		chr11		83521489		DLG2		protein_coding		intronic		0.00244499		0.000879507		na		na
	rs581178		chr11		83556005		DLG2		protein_coding		intronic		0.180929		0.208443		na		na
	rs641838		chr11		83574830		DLG2		protein_coding		intronic		0.0366748		0.0958663		na		na
	rs7952084		chr11		83671276		DLG2		protein_coding		intronic		0.0220049		0.0360598		na		na
	rs654217		chr11		83676230		DLG2		protein_coding		intronic		0.00488998		0.000879507		na		na
	rs12287601		chr11		83778845		DLG2		protein_coding		intronic		0.00488998		0.000879507		na		na
	rs3862777		chr11		83796386		DLG2		protein_coding		intronic		0.00244499		0.000879507		na		na
	rs1037353		chr11		83814545		DLG2		protein_coding		intronic		0.0146699		0.00967458		na		na
	rs11233818		chr11		83938260		DLG2		protein_coding		intronic		0.0513447		0.060686		na		na
	rs1483403		chr11		83954445		DLG2		protein_coding		intronic		0.0342298		0.0765172		na		na
	rs2449590		chr11		83956996		DLG2		protein_coding		intronic		0.0146699		0.0246262		na		na
	rs1483408		chr11		83962252		DLG2		protein_coding		intronic		0.0195599		0.0281442		na		na
	rs960532		chr11		83965718		DLG2		protein_coding		intronic		0.0586797		0.0615655		na		na
	rs2449600		chr11		83991300		DLG2		protein_coding		intronic		0.00733496		0.000879507		na		na
	rs1545863		chr11		83992689		DLG2		protein_coding		intronic		0.0171149		0.0140721		na		na
	rs6592155		chr11		84025203		DLG2		protein_coding		intronic		0.0122249		0.0483729		na		na
	rs1945805		chr11		84049825		DLG2		protein_coding		intronic		0.00488998		0.000879507		na		na
	rs10898199		chr11		84064283		DLG2		protein_coding		intronic		0.00733496		0.0448549		na		na
	rs6592167		chr11		84154430		DLG2		protein_coding		intronic		0.0122249		0.00967458		na		na
	rs1377746		chr11		84187985		DLG2		protein_coding		intronic		0.00244499		0.00175901		na		na
	rs1349820		chr11		84193469		DLG2		protein_coding		intronic		0.00488998		0.000879507		na		na
	rs4944472		chr11		84211061		DLG2		protein_coding		intronic		0.0122249		0.0105541		na		na
	rs11233953		chr11		84219168		DLG2		protein_coding		intronic		0.00244499		0.0167106		na		na
	rs1515092		chr11		84263741		DLG2		protein_coding		intronic		0.00488998		0.000879507		na		na
	rs12294968		chr11		84273735		DLG2		protein_coding		intronic		0.00244499		0.000879507		na		na
	rs7942296		chr11		84348565		DLG2		protein_coding		intronic		0.00244499		0.0140721		na		na
	rs1559854		chr11		84353257		DLG2		protein_coding		intronic		0.00488998		0.000879507		na		na
	rs7947614		chr11		84360252		DLG2		protein_coding		intronic		0.00488998		0.0114336		na		na
	rs10501568		chr11		84536080		DLG2		protein_coding		intronic		0.0146699		0.0246262		na		na
	rs7937583		chr11		84553013		DLG2		protein_coding		intronic		0.0733496		0.0844327		na		na
	rs948142		chr11		84563342		DLG2		protein_coding		intronic		0.0880196		0.189094		na		na
	rs11234096		chr11		84605403		DLG2		protein_coding		intronic		0.0195599		0.0140721		na		na
	rs10898278		chr11		84622198		DLG2		protein_coding		intronic		0.00488998		0.000879507		na		na
	rs1940067		chr11		84649474		DLG2		protein_coding		intronic		0.00244499		0.0140721		na		na
	rs12294173		chr11		84683476		DLG2		protein_coding		intronic		0.00488998		0.000879507		na		na
	rs12278864		chr11		84688986		DLG2		protein_coding		intronic		0.0146699		0.000879507		na		na
	rs11234135		chr11		84701214		DLG2		protein_coding		intronic		0.00977995		0.000879507		na		na
	rs472587		chr11		84709089		DLG2		protein_coding		intronic		0.00733496		0.000879507		na		na
	rs6592196		chr11		84742627		DLG2		protein_coding		intronic		0.00244499		0.0202287		na		na
	rs1943707		chr11		84763874		DLG2		protein_coding		intronic		0.0220049		0.05365		na		na
	rs1943701		chr11		84786572		DLG2		protein_coding		intronic		0.00244499		0.000879507		na		na
	rs12291798		chr11		84810244		DLG2		protein_coding		intronic		0.0195599		0.0202287		na		na
	rs2155413		chr11		84923746		DLG2		protein_coding		intronic		0.00977995		0.000879507		na		na
	rs2155411		chr11		84948878		DLG2		protein_coding		intronic		0.0146699		0.0492524		na		na
	rs3911270		chr11		84967424		DLG2		protein_coding		intronic		0.0831296		0.0949868		na		na
	rs3844141		chr11		84977018		DLG2		protein_coding		intronic		0.00244499		0.00967458		na		na
	rs182990		chr11		85072822		DLG2		protein_coding		intronic		0.105134		0.0729991		na		na
	rs473818		chr11		85084440		DLG2		protein_coding		intronic		0.00733496		0.0325418		na		na
	rs660451		chr11		85119408		DLG2		protein_coding		intronic		0.0733496		0.0729991		na		na
	rs11821177		chr11		85181134		DLG2		protein_coding		intronic		0.00733496		0.0158311		na		na
	rs286024		chr11		85383557		DLG2		protein_coding		intronic		0.00488998		0.000879507		na		na
	rs286022		chr11		85421419		DLG2		protein_coding		intronic		0.00488998		0.0510114		na		na
	rs10898392		chr11		85453707		DLG2		protein_coding		intronic		0.0220049		0.0457344		na		na
	rs497698		chr11		85590527		DLG2		protein_coding		intronic		0.0513447		0.100264		na		na
	rs1046216		chr11		85636371		TMEM126B		protein_coding		3downstream		0.00977995		0.000879507		na		na
	rs3824956		chr11		85659438		CREBZF		non		3downstream		0.00733496		0.000879507		na		na
	rs7116195		chr11		85662624		CREBZF		protein_coding		3utr		0.00733496		0.000879507		na		na
	rs17208602		chr11		85673112		CREBZF		protein_coding		intronic		0.0171149		0.0246262		na		na
	rs1237203		chr11		85684137		CCDC89		3utr		3downstream		0.0513447		0.0694811		na		na
	rs290185		chr11		85684675		CCDC89		3utr		3downstream		0.00977995		0.000879507		na		na
	rs56579		chr11		85693095		SYTL2		3downstream		3downstream		0.00244499		0.00791557		na		na
	rs290173		chr11		85697789		SYTL2		protein_coding		intronic		0.0146699		0.0123131		na		na
	rs290202		chr11		85712157		SYTL2		protein_coding		intronic		0.00488998		0.000879507		na		na
	rs667275		chr11		85773373		SYTL2		protein_coding		intronic		0.0122249		0.000879507		na		na
	rs652615		chr11		85774407		SYTL2		protein_coding		intronic		0.00733496		0.000879507		na		na
	rs485485		chr11		85784226		SYTL2		protein_coding		intronic		0.0146699		0.0211082		na		na
	rs895255		chr11		85823503		Intergenic		Intergenic		intergenic		0.0146699		0.0219877		na		na
	rs7124956		chr11		85877776		CCDC83		protein_coding		intronic		0.0366748		0.0729991		na		na
	rs10898425		chr11		85936176		Intergenic		Intergenic		3downstream		0.0586797		0.0703606		na		na
	rs661271		chr11		85942213		Intergenic		Intergenic		intergenic		0.0366748		0.060686		na		na
	rs7938033		chr11		85991087		PICALM		protein_coding		intronic		0.0513447		0.0694811		na		na
	rs540422		chr11		85996011		PICALM		protein_coding		intronic		0.0562347		0.055409		na		na
	rs677909		chr11		86046547		PICALM		protein_coding		intronic		0.00977995		0.0615655		na		na
	rs17159904		chr11		86075245		Intergenic		Intergenic		intergenic		0.00488998		0.0149516		na		na
	rs12284629		chr11		86093390		Intergenic		Intergenic		intergenic		0.0171149		0.0272647		na		na
	rs10751134		chr11		86147845		Intergenic		Intergenic		intergenic		0.0586797		0.0712401		na		na
	rs10160337		chr11		86155529		Intergenic		Intergenic		intergenic		0.00244499		0.0219877		na		na
	rs11824612		chr11		86353715		Intergenic		Intergenic		intergenic		0.0146699		0.0202287		na		na
	rs6592288		chr11		86359963		Intergenic		Intergenic		intergenic		0.00488998		0.000879507		na		na
	rs7110871		chr11		86388432		CCDC81		protein_coding		intronic		0.00244499		0.000879507		na		na
	rs3741006		chr11		86412425		CCDC81		protein_coding		5upstream		0.0586797		0.0686016		na		na
	rs1056194		chr11		86422742		CCDC81		protein_coding		intronic		0.00244499		0.000879507		na		na
	rs7122406		chr11		86445040		AP001831.1		antisense		non-coding		0.00244499		0.000879507		na		na
	rs11826066		chr11		86461134		AP001831.1		antisense		non-coding		0.00244499		0.00879507		na		na
	rs2279047		chr11		86487065		ME3		protein_coding		intronic		0.142105		0		na		na
	rs611156		chr11		86498640		AP001831.1		antisense		non-coding		0.0122249		0.0158311		na		na
	rs11234689		chr11		86547964		AP001831.1		antisense		non-coding		0.0146699		0.0193492		na		na
	rs601300		chr11		86551575		ME3		protein_coding		intronic		0.152632		0		na		na
	rs1458382		chr11		86552071		AP001831.1		antisense		non-coding		0.00488998		0.00967458		na		na
	rs1945036		chr11		86571638		AP001831.1		antisense		non-coding		0.110024		0.10642		na		na
	rs949351		chr11		86579236		AP001831.1		antisense		non-coding		0.0782396		0.0510114		na		na
	rs4245423		chr11		86609951		AP001831.1		antisense		non-coding		0.0611247		0.0527704		na		na
	rs11234750		chr11		86716696		Intergenic		Intergenic		intergenic		0.00488998		0.000879507		na		na
	rs4269941		chr11		86773538		Intergenic		Intergenic		intergenic		0.00977995		0.000879507		na		na
	rs4128368		chr11		86779328		Intergenic		Intergenic		intergenic		0.00733496		0.000879507		na		na
	rs6592315		chr11		86785385		Intergenic		Intergenic		intergenic		0.268949		0.135444		na		na
	rs2155081		chr11		86809710		PRSS23		protein_coding		intronic		0.00488998		0.0140721		na		na
	rs2511880		chr11		86816610		PRSS23		protein_coding		intronic		0.0440098		0.0791557		na		na
	rs28517777		chr11		86819563		PRSS23		None		intergenic		0.0526316		0.175901		na		na
	rs17758376		chr11		86820240		PRSS23		protein_coding		intronic		0.0831296		0.157432		na		na
	rs6592317		chr11		86837400		PRSS23		protein_coding		intronic		0.0195599		0.0175901		na		na
	rs2511878		chr11		86862156		PRSS23		protein_coding		intronic		0.0513447		0.0307828		na		na
	rs1939108		chr11		86862268		PRSS23		protein_coding		intronic		0.0635697		0.124011		na		na
	rs2511887		chr11		86886442		PRSS23		protein_coding		intronic		0.0342298		0.0272647		na		na
	rs11234870		chr11		86905085		PRSS23		protein_coding		intronic		0.0293399		0.0598065		na		na
	rs868871		chr11		86908726		PRSS23		protein_coding		intronic		0.0342298		0.148637		na		na
	rs7108680		chr11		86910258		PRSS23		protein_coding		intronic		0.00244499		0.0123131		na		na
	rs1272073		chr11		87007936		Intergenic		Intergenic		intergenic		0.119804		0.169745		na		na
	rs965467		chr11		87065950		TMEM135		protein_coding		intronic		0.00488998		0.00175901		na		na
	rs1378880		chr11		87071918		TMEM135		protein_coding		intronic		0.0391198		0.0457344		na		na
	rs4944675		chr11		87178770		TMEM135		protein_coding		intronic		0.0757946		0.0729991		na		na
	rs2156765		chr11		87191037		TMEM135		protein_coding		intronic		0.00488998		0.0158311		na		na
	rs498059		chr11		87225903		TMEM135		protein_coding		intronic		0.0391198		0.0334213		na		na
	rs560474		chr11		87238943		TMEM135		protein_coding		intronic		0.00733496		0.000879507		na		na
	rs12363349		chr11		87314017		TMEM135		protein_coding		intronic		0.100244		0.208443		na		na
	rs7927205		chr11		87423863		Intergenic		Intergenic		intergenic		0.00244499		0.0114336		na		na
	rs4944707		chr11		87443055		Intergenic		Intergenic		intergenic		0.0146699		0.0351803		na		na
	rs4127381		chr11		87446150		Intergenic		Intergenic		intergenic		0.00244499		0.0123131		na		na
	rs11235153		chr11		87454397		Intergenic		Intergenic		intergenic		0.0171149		0.0518909		na		na
	rs2375031		chr11		87482034		Intergenic		Intergenic		5upstream		0.183374		0.210202		na		na
	rs10898734		chr11		87567182		Intergenic		Intergenic		3downstream		0.0782396		0.0844327		na		na
	rs2187330		chr11		87603274		Intergenic		Intergenic		intergenic		0.00488998		0.0123131		na		na
	rs12293810		chr11		87617406		Intergenic		Intergenic		intergenic		0.00244499		0.0167106		na		na
	rs10898759		chr11		87634498		Intergenic		Intergenic		intergenic		0.0366748		0.0316623		na		na
	rs11235246		chr11		87635019		Intergenic		Intergenic		intergenic		0.00488998		0.0131926		na		na
	rs7114736		chr11		87670943		Intergenic		Intergenic		intergenic		0.00733496		0.000879507		na		na
	rs7103129		chr11		87672039		Intergenic		Intergenic		intergenic		0.0195599		0.0281442		na		na
	rs947968		chr11		87722580		Intergenic		Intergenic		5upstream		0.00244499		0.000879507		na		na
	rs2186663		chr11		87726620		Intergenic		Intergenic		intergenic		0.188264		0.0395778		na		na
	rs4944000		chr11		87748987		Intergenic		Intergenic		intergenic		0.00244499		0.000879507		na		na
	rs1939172		chr11		87797877		Intergenic		Intergenic		intergenic		0.0904645		0.24978		na		na
	rs7937358		chr11		87805472		Intergenic		Intergenic		Intergenic		0.0184211		0		na		na
	rs7115731		chr11		87820506		Intergenic		Intergenic		intergenic		0.00244499		0.000879507		na		na
	rs3016267		chr11		87837960		Intergenic		Intergenic		intergenic		0.0317848		0.0457344		na		na
	rs2508479		chr11		87838089		Intergenic		Intergenic		intergenic		0.00733496		0.0307828		na		na
	rs2514254		chr11		87838778		Intergenic		Intergenic		intergenic		0.00488998		0.0105541		na		na
	rs2514236		chr11		87845539		Intergenic		Intergenic		3downstream		0.00244499		0.000879507		na		na
	rs1939163		chr11		87858406		AP000676.5		lincRNA		non-coding		0.00244499		0.000879507		na		na
	rs147578		chr11		87878764		AP000676.5		lincRNA		non-coding		0.0146699		0.0219877		na		na
	rs661757		chr11		87883598		AP000676.5		lincRNA		non-coding		0.00977995		0.000879507		na		na
	rs607530		chr11		87888083		AP000676.5		lincRNA		non-coding		0.00733496		0.000879507		na		na
	rs10898798		chr11		87898492		AP000676.5		lincRNA		non-coding		0.0122249		0.000879507		na		na
	rs666128		chr11		87909452		AP000676.5		lincRNA		non-coding		0.0195599		0.0351803		na		na
	rs7926453		chr11		87967474		AP000676.5		lincRNA		non-coding		0.00488998		0.000879507		na		na
	rs655649		chr11		88039513		AP000676.5		lincRNA		non-coding		0.00244499		0.0184697		na		na
	rs608754		chr11		88042543		AP000676.5		lincRNA		non-coding		0.00733496		0.0114336		na		na
	rs988975		chr11		88058319		AP005436.3		lincRNA		non-coding		0.00488998		0.000879507		na		na
	rs545489		chr11		88060179		AP005436.3		lincRNA		non-coding		0.00733496		0.000879507		na		na
	rs659026		chr11		88065396		AP005436.1		lincRNA		non-coding		0.0220049		0.0114336		na		na
	rs923241		chr11		88098565		Intergenic		Intergenic		5upstream		0.00244499		0.000879507		na		na
	rs1486872		chr11		88140064		RAB38		protein_coding		intronic		0.0537897		0.0404573		na		na
	rs475701		chr11		88191056		Intergenic		Intergenic		intergenic		0.00733496		0.0140721		na		na
	rs2226624		chr11		88379376		Intergenic		Intergenic		intergenic		0.00977995		0.000879507		na		na
	rs1031375		chr11		88389873		Intergenic		Intergenic		intergenic		0.0146699		0.0518909		na		na
	rs11603556		chr11		88413910		Intergenic		Intergenic		intergenic		0.0391198		0.0281442		na		na
	rs11019834		chr11		88418539		Intergenic		Intergenic		intergenic		0.00244499		0.000879507		na		na
	rs308767		chr11		88485251		Intergenic		Intergenic		intergenic		0.0244499		0.0316623		na		na
	rs1024117		chr11		88523435		GRM5		protein_coding		intronic		0.00733496		0.00263852		na		na
	rs976445		chr11		88532912		GRM5		protein_coding		intronic		0.00244499		0.000879507		na		na
	rs308793		chr11		88550722		GRM5		protein_coding		intronic		0.00488998		0.0123131		na		na
	rs160195		chr11		88559805		GRM5		protein_coding		intronic		0.00244499		0.000879507		na		na
	rs308873		chr11		88563634		GRM5		protein_coding		intronic		0.00977995		0.000879507		na		na
	rs10831110		chr11		88590372		GRM5		protein_coding		intronic		0.00733496		0.000879507		na		na
	rs2133394		chr11		88591514		GRM5		protein_coding		intronic		0.0146699		0.0114336		na		na
	rs2131070		chr11		88608122		GRM5		protein_coding		intronic		0.00733496		0.0105541		na		na
	rs1995493		chr11		88633140		GRM5		protein_coding		intronic		0.00977995		0.0677221		na		na
	rs10831231		chr11		88650850		GRM5		protein_coding		intronic		0.00733496		0.000879507		na		na
	rs1109101		chr11		88697367		GRM5		protein_coding		intronic		0.0611247		0.0791557		na		na
	rs904462		chr11		88697756		GRM5		protein_coding		intronic		0.00244499		0.000879507		na		na
	rs6483387		chr11		88706267		GRM5		protein_coding		intronic		0.00488998		0.000879507		na		na
	rs1846476		chr11		88839442		GRM5		protein_coding		intronic		0.210269		0.223395		na		na
	rs645327		chr11		88855618		GRM5		protein_coding		intronic		0.0464548		0.233949		na		na
	rs666229		chr11		88878948		GRM5		protein_coding		intronic		0.0268949		0.0272647		na		na
	rs685438		chr11		88885092		GRM5		protein_coding		intronic		0.0342298		0.0809147		na		na
	rs597462		chr11		88955065		GRM5		protein_coding		intronic		0.0342298		0.0545295		na		na
	rs11021696		chr11		88994094		GRM5		protein_coding		intronic		0.00244499		0.00175901		na		na
	rs7929619		chr11		89011248		GRM5		protein_coding		intronic		0.0171149		0.0466139		na		na
	rs7932640		chr11		89011257		GRM5		protein_coding		intronic		0.00244499		0.0211082		na		na
	rs10830200		chr11		89012271		GRM5		protein_coding		intronic		0.0146699		0.0351803		na		na
	rs3921012		chr11		89093175		Intergenic		Intergenic		intergenic		0.0415648		0.127529		na		na
	rs1942497		chr11		89108291		Intergenic		Intergenic		intergenic		0.0220049		0.30431		na		na
	rs7358418		chr11		89236970		TYR		protein_coding		intronic		0.00977995		0.000879507		na		na
	rs7924589		chr11		89245140		TYR		protein_coding		intronic		0.00977995		0.175022		na		na
	rs2298458		chr11		89270436		TYR		protein_coding		intronic		0.00488998		0.0114336		na		na
	rs11821838		chr11		89331849		NOX4		protein_coding		intronic		0.0146699		0.0290237		na		na
	rs317191		chr11		89357648		NOX4		protein_coding		intronic		0.0342298		0.0677221		na		na
	rs3862356		chr11		89417204		NOX4		protein_coding		intronic		0.180929		0.203166		na		na
	rs1875565		chr11		89423261		NOX4		protein_coding		intronic		0.00244499		0.000879507		na		na
	rs12799930		chr11		89478764		NOX4		protein_coding		intronic		0.0195599		0.00879507		na		na
	rs2289123		chr11		89491550		NOX4		protein_coding		intronic		0.166259		0.221636		na		na
	rs490595		chr11		89510636		NOX4		intronic		intergenic		0.0293399		0.05365		na		na
	rs3019014		chr11		89567184		AP003400.1		lincRNA		non-coding		0.112469		0.280563		na		na
	rs11018653		chr11		89584275		AP003400.1		lincRNA		non-coding		0.00733496		0.0281442		na		na
	rs4145712		chr11		89621418		Intergenic		Intergenic		intergenic		0.0586797		0.0703606		na		na
	rs7112871		chr11		89671661		FOLH1B		transcribed_unprocessed_pseudogene		non-coding		0.0122249		0.233069		na		na
	rs10047486		chr11		89672022		FOLH1B		transcribed_unprocessed_pseudogene		non-coding		0.0366748		0.0510114		na		na
	rs7109578		chr11		90135524		NAALAD2		protein_coding		intronic		0.00244499		0.000879507		na		na
	rs2000789		chr11		90179864		NAALAD2		protein_coding		intronic		0.00488998		0.0149516		na		na
	rs10765270		chr11		90184094		NAALAD2		protein_coding		intronic		0.0342298		0.0861917		na		na
	rs647248		chr11		90184531		NAALAD2		protein_coding		intronic		0.00244499		0.0149516		na		na
	rs1943381		chr11		90206280		CHORDC1		protein_coding		5utr		0.00244499		0.000879507		na		na
	rs484213		chr11		90309371		DISC1FP1		processed_transcript		non-coding		0.00488998		0.0175901		na		na
	rs495395		chr11		90317080		DISC1FP1		processed_transcript		non-coding		0.00733496		0.0325418		na		na
	rs490750		chr11		90340517		DISC1FP1		processed_transcript		non-coding		0.0195599		0.000879507		na		na
	rs7114979		chr11		90357541		DISC1FP1		processed_transcript		non-coding		0.0611247		0.0941073		na		na
	rs535467		chr11		90360177		DISC1FP1		processed_transcript		non-coding		0.337408		0.189974		na		na
	rs1395895		chr11		90362144		DISC1FP1		processed_transcript		non-coding		0.0757946		0.0510114		na		na
	rs553490		chr11		90364969		DISC1FP1		processed_transcript		non-coding		0.0122249		0.000879507		na		na
	rs1354917		chr11		90372201		DISC1FP1		processed_transcript		non-coding		0.0122249		0.0386983		na		na
	rs1354913		chr11		90421645		DISC1FP1		processed_transcript		non-coding		0.0880196		0.154793		na		na
	rs2508504		chr11		90628223		DISC1FP1		processed_transcript		non-coding		0.0122249		0.0448549		na		na
	rs947876		chr11		90645972		DISC1FP1		processed_transcript		non-coding		0.0171149		0.0483729		na		na
	rs7947495		chr11		90673352		DISC1FP1		processed_transcript		non-coding		0.224939		0.355321		na		na
	rs1792607		chr11		90701999		DISC1FP1		processed_transcript		non-coding		0.0146699		0.00175901		na		na
	rs1894137		chr11		90764815		DISC1FP1		processed_transcript		non-coding		0.0562347		0.060686		na		na
	rs1524939		chr11		90802452		DISC1FP1		processed_transcript		non-coding		0.139364		0.109059		na		na
	rs1357823		chr11		90855182		DISC1FP1		processed_transcript		non-coding		0.0171149		0.0193492		na		na
	rs2691829		chr11		90867408		DISC1FP1		processed_transcript		non-coding		0.0171149		0.0255057		na		na
	rs1524959		chr11		90908439		DISC1FP1		processed_transcript		non-coding		0.00244499		0.00175901		na		na
	rs10741382		chr11		90910398		DISC1FP1		processed_transcript		non-coding		0.00244499		0.000879507		na		na
	rs7106490		chr11		90919461		Intergenic		Intergenic		intergenic		0.00733496		0.000879507		na		na
	rs1917496		chr11		90945239		Intergenic		Intergenic		intergenic		0.00977995		0.0158311		na		na
	rs1528750		chr11		90987902		Intergenic		Intergenic		intergenic		0.00244499		0.000879507		na		na
	rs10765421		chr11		91021760		Intergenic		Intergenic		intergenic		0.0146699		0.0123131		na		na
	rs10765422		chr11		91022327		Intergenic		Intergenic		intergenic		0.0293399		0.0263852		na		na
	rs10830627		chr11		91042135		Intergenic		Intergenic		intergenic		0.0171149		0.0395778		na		na
	rs10830637		chr11		91071968		Intergenic		Intergenic		intergenic		0.158924		0.173263		na		na
	rs1881545		chr11		91076933		Intergenic		Intergenic		intergenic		0.00488998		0.000879507		na		na
	rs10501749		chr11		91081058		Intergenic		Intergenic		intergenic		0.0171149		0.0131926		na		na
	rs737190		chr11		91081530		Intergenic		Intergenic		intergenic		0.00244499		0.0114336		na		na
	rs1528761		chr11		91086590		Intergenic		Intergenic		intergenic		0.00977995		0.000879507		na		na
	rs13328892		chr11		91087075		Intergenic		Intergenic		intergenic		0.00244499		0.000879507		na		na
	rs2196516		chr11		91265428		Intergenic		Intergenic		intergenic		0.400978		0.406332		na		na
	rs4460773		chr11		91273207		Intergenic		Intergenic		intergenic		0.00733496		0.0395778		na		na
	rs12272958		chr11		91395530		Intergenic		Intergenic		intergenic		0.00488998		0.00175901		na		na
	rs637641		chr11		91408345		Intergenic		Intergenic		intergenic		0.190709		0.291117		na		na
	rs587473		chr11		91419710		Intergenic		Intergenic		intergenic		0.00977995		0.0211082		na		na
	rs11019478		chr11		91471498		Intergenic		Intergenic		intergenic		0.0709046		0.0826737		na		na
	rs3847504		chr11		91506829		Intergenic		Intergenic		intergenic		0.0953545		0.0677221		na		na
	rs2514299		chr11		91554359		Intergenic		Intergenic		intergenic		0.00977995		0.0202287		na		na
	rs11019527		chr11		91561007		Intergenic		Intergenic		intergenic		0.0146699		0.000879507		na		na
	rs2514276		chr11		91572786		Intergenic		Intergenic		intergenic		0.0122249		0.0228672		na		na
	rs2514282		chr11		91573395		Intergenic		Intergenic		intergenic		0.178484		0.244503		na		na
	rs1432536		chr11		91596405		Intergenic		Intergenic		intergenic		0.00488998		0.0131926		na		na
	rs2678420		chr11		91611186		Intergenic		Intergenic		intergenic		0.00733496		0.000879507		na		na
	rs2640093		chr11		91611430		Intergenic		Intergenic		intergenic		0.00488998		0.000879507		na		na
	rs6483137		chr11		91654452		Intergenic		Intergenic		intergenic		0.00977995		0.000879507		na		na
	rs11019589		chr11		91665937		Intergenic		Intergenic		intergenic		0.00244499		0.0105541		na		na
	rs2568712		chr11		91674139		Intergenic		Intergenic		intergenic		0.0317848		0.0369393		na		na
	rs9633808		chr11		91679072		Intergenic		Intergenic		intergenic		0.00244499		0.00615655		na		na
	rs16916377		chr11		91690920		Intergenic		Intergenic		intergenic		0.00488998		0.000879507		na		na
	rs794409		chr11		91728022		Intergenic		Intergenic		intergenic		0.0122249		0.0211082		na		na
	rs3858359		chr11		91776161		Intergenic		Intergenic		intergenic		0.134474		0.224274		na		na
	rs10734153		chr11		91780915		Intergenic		Intergenic		intergenic		0.0366748		0.055409		na		na
	rs12787131		chr11		91812305		Intergenic		Intergenic		3downstream		0.0513447		0.0351803		na		na
	rs1352838		chr11		91842518		Intergenic		Intergenic		intergenic		0.0317848		0.116974		na		na
	rs7115718		chr11		91848117		Intergenic		Intergenic		intergenic		0.0293399		0.0175901		na		na
	rs2101634		chr11		91856952		Intergenic		Intergenic		intergenic		0.0220049		0.0650836		na		na
	rs1873579		chr11		91860870		Intergenic		Intergenic		intergenic		0.0244499		0.0360598		na		na
	rs10830795		chr11		91899388		Intergenic		Intergenic		intergenic		0.00733496		0.0202287		na		na
	rs10830799		chr11		91914895		Intergenic		Intergenic		intergenic		0.0268949		0.0131926		na		na
	rs11019690		chr11		91922166		Intergenic		Intergenic		intergenic		0.00244499		0.000879507		na		na
	rs7107272		chr11		91949514		Intergenic		Intergenic		3downstream		0.0146699		0.0413369		na		na
	rs1945869		chr11		91969018		Intergenic		Intergenic		intergenic		0.00488998		0.000879507		na		na
	rs12284409		chr11		91973548		Intergenic		Intergenic		intergenic		0.0391198		0.0290237		na		na
	rs7931977		chr11		91976870		Intergenic		Intergenic		intergenic		0.0684597		0.0430959		na		na
	rs7940613		chr11		91981300		Intergenic		Intergenic		intergenic		0.00244499		0.000879507		na		na
	rs7109140		chr11		91991651		Intergenic		Intergenic		5upstream		0.00244499		0.000879507		na		na
	rs1793089		chr11		92024553		Intergenic		Intergenic		intergenic		0.0171149		0.00967458		na		na
	rs10830822		chr11		92047932		Intergenic		Intergenic		intergenic		0.0122249		0.0184697		na		na
	rs1692681		chr11		92058703		Intergenic		Intergenic		intergenic		0.00977995		0.000879507		na		na
	rs7105421		chr11		92058714		Intergenic		Intergenic		intergenic		0.00733496		0.000879507		na		na
	rs2036126		chr11		92069505		Intergenic		Intergenic		intergenic		0.00488998		0.000879507		na		na
	rs11019779		chr11		92072244		Intergenic		Intergenic		intergenic		0.0782396		0.369393		na		na
	rs10830842		chr11		92100507		Intergenic		Intergenic		intergenic		0.00488998		0.000879507		na		na
	rs1027454		chr11		92101080		Intergenic		Intergenic		intergenic		0.0122249		0.0334213		na		na
	rs10830847		chr11		92110841		Intergenic		Intergenic		intergenic		0.0171149		0.064204		na		na
	rs1496681		chr11		92130536		Intergenic		Intergenic		intergenic		0.00733496		0.0175901		na		na
	rs1603484		chr11		92149138		Intergenic		Intergenic		intergenic		0.0195599		0.0501319		na		na
	rs12273198		chr11		92268572		FAT3		intronic		intergenic		0.105134		0.181179		na		na
	rs1187159		chr11		92276626		FAT3		intronic		intergenic		0.00488998		0.00175901		na		na
	rs10830895		chr11		92331662		FAT3		intronic		intergenic		0.00488998		0.000879507		na		na
	rs4506607		chr11		92360452		FAT3		protein_coding		intronic		0.0293399		0.0518909		na		na
	rs487027		chr11		92408972		FAT3		protein_coding		intronic		0.0195599		0.0228672		na		na
	rs645398		chr11		92465197		FAT3		protein_coding		intronic		0.00488998		0.000879507		na		na
	rs543704		chr11		92496832		FAT3		protein_coding		intronic		0.00733496		0.000879507		na		na
	rs651262		chr11		92502844		FAT3		protein_coding		intronic		0.00733496		0.0123131		na		na
	rs659432		chr11		92510986		FAT3		protein_coding		intronic		0.00244499		0.000879507		na		na
	rs605714		chr11		92520347		FAT3		protein_coding		intronic		0.0513447		0.0562885		na		na
	rs561408		chr11		92524537		FAT3		protein_coding		intronic		0.00244499		0.000879507		na		na
	rs520597		chr11		92530399		FAT3		protein_coding		intronic		0.0391198		0.0800352		na		na
	rs4753063		chr11		92533963		FAT3		protein_coding		intronic		0.0464548		0.0281442		na		na
	rs529911		chr11		92587664		FAT3		protein_coding		intronic		0.00488998		0.000879507		na		na
	rs505423		chr11		92625645		FAT3		protein_coding		intronic		0.0268949		0.0650836		na		na
	rs561816		chr11		92632256		FAT3		protein_coding		intronic		0.222494		0.138962		na		na
	rs2852862		chr11		92731901		FAT3		protein_coding		intronic		0.00977995		0.0334213		na		na
	rs4753068		chr11		92843865		FAT3		protein_coding		intronic		0.00244499		0.000879507		na		na
	rs3847550		chr11		92861791		FAT3		protein_coding		intronic		0.0122249		0.000879507		na		na
	rs11823754		chr11		92892778		FAT3		protein_coding		3downstream		0.0366748		0.0202287		na		na
	rs737383		chr11		92931709		Intergenic		Intergenic		3downstream		0.00733496		0.000879507		na		na
	rs3847554		chr11		92935660		Intergenic		Intergenic		5upstream		0.0171149		0.0211082		na		na
	rs4601728		chr11		92971992		MTNR1B		protein_coding		intronic		0.00488998		0.000879507		na		na
	rs4753073		chr11		92984309		MTNR1B		protein_coding		intronic		0.0146699		0.0202287		na		na
	rs271046		chr11		92994708		Intergenic		Intergenic		intergenic		0.0293399		0.0272647		na		na
	rs271031		chr11		93012411		Intergenic		Intergenic		intergenic		0.00488998		0.000879507		na		na
	rs9971402		chr11		93023385		Intergenic		Intergenic		intergenic		0.0195599		0.0615655		na		na
	rs12279732		chr11		93025656		Intergenic		Intergenic		intergenic		0.0220049		0.0545295		na		na
	rs1876602		chr11		93076039		Intergenic		Intergenic		intergenic		0.00244499		0.0123131		na		na
	rs1062050		chr11		93147878		SLC36A4		protein_coding		3utr		0.0440098		0.0466139		na		na
	rs10830997		chr11		93170401		SLC36A4		protein_coding		intronic		0.00488998		0.000879507		na		na
	rs7925288		chr11		93179384		SLC36A4		protein_coding		intronic		0.00488998		0.000879507		na		na
	rs11020190		chr11		93182378		SLC36A4		protein_coding		intronic		0.0122249		0.0140721		na		na
	rs2121468		chr11		93199063		SLC36A4		5upstream		5upstream		0.00488998		0.0114336		na		na
	rs11020199		chr11		93209220		Intergenic		Intergenic		5upstream		0.00244499		0.00175901		na		na
	rs1446908		chr11		93253783		Intergenic		Intergenic		intergenic		0.00244499		0.000879507		na		na
	rs7125092		chr11		93263674		Intergenic		Intergenic		intergenic		0.00488998		0.000879507		na		na
	rs4753448		chr11		93270210		Intergenic		Intergenic		intergenic		0.00244499		0.000879507		na		na
	rs753517		chr11		93277007		Intergenic		Intergenic		intergenic		0.0488998		0.0413369		na		na
	rs7943372		chr11		93280221		Intergenic		Intergenic		intergenic		0.00488998		0.0158311		na		na
	rs3020061		chr11		93330034		DEUP1		protein_coding		5upstream		0.110024		0.108179		na		na
	rs4132359		chr11		93334140		DEUP1		protein_coding		intronic		0.00733496		0.0211082		na		na
	rs10831029		chr11		93352371		DEUP1		protein_coding		intronic		0.00488998		0.0114336		na		na
	rs2124559		chr11		93355990		DEUP1		protein_coding		3downstream		0.00244499		0.0123131		na		na
	rs12277063		chr11		93357674		DEUP1		protein_coding		intronic		0.00488998		0.000879507		na		na
	rs3019229		chr11		93360715		DEUP1		protein_coding		intronic		0.00244499		0.00879507		na		na
	rs12292127		chr11		93380945		DEUP1		protein_coding		intronic		0.129584		0.155673		na		na
	rs7949990		chr11		93388206		DEUP1		protein_coding		intronic		0.00244499		0.000879507		na		na
	rs1004417		chr11		93397402		DEUP1		protein_coding		intronic		0.0293399		0.0501319		na		na
	rs2259469		chr11		93411549		DEUP1		protein_coding		intronic		0.00733496		0.0430959		na		na
	rs2085334		chr11		93447884		Intergenic		Intergenic		intergenic		0.0660147		0.153034		na		na
	rs2658795		chr11		93469524		Intergenic		Intergenic		intergenic		0.00733496		0.0334213		na		na
	rs10831050		chr11		93497309		SMCO4		protein_coding		intronic		0.0146699		0.0492524		na		na
	rs7949518		chr11		93607887		Intergenic		Intergenic		3downstream		0.00977995		0.0677221		na		na
	rs10831078		chr11		93623177		Intergenic		Intergenic		intergenic		0.00977995		0.0193492		na		na
	rs664257		chr11		93782543		TAF1D		protein_coding		intronic		0.0831296		0.0729991		na		na
	rs676586		chr11		93788239		AP001273.2		protein_coding		intronic		0.00488998		0.000879507		na		na
	rs606087		chr11		93789476		AP001273.2		protein_coding		intronic		0.00244499		0.000879507		na		na
	rs592928		chr11		93845547		VSTM5		protein_coding		intronic		0.0757946		0.159191		na		na
	rs584462		chr11		93879996		Intergenic		Intergenic		intergenic		0.00488998		0.0123131		na		na
	rs1506657		chr11		93904673		Intergenic		Intergenic		intergenic		0.00488998		0.00175901		na		na
	rs1518574		chr11		93992906		Intergenic		Intergenic		5upstream		0.00244499		0.000879507		na		na
	rs959343		chr11		94008446		Intergenic		Intergenic		intergenic		0.0122249		0.0123131		na		na
	rs2511380		chr11		94014569		Intergenic		Intergenic		intergenic		0.0146699		0.00967458		na		na
	rs2949861		chr11		94078873		HEPHL1		protein_coding		intronic		0.0146699		0.0202287		na		na
	rs4625415		chr11		94107538		HEPHL1		protein_coding		intronic		0.00488998		0.0193492		na		na
	rs6483293		chr11		94131155		PANX1		protein_coding		intronic		0.00488998		0.000879507		na		na
	rs1046812		chr11		94181543		PANX1		protein_coding		3utr		0.00488998		0.000879507		na		na
	rs1070		chr11		94181790		PANX1		protein_coding		3utr		0.0146699		0.0246262		na		na
	rs1792624		chr11		94188644		AP002784.2		processed_pseudogene		non-coding		0.0586797		0.291117		na		na
	rs7950328		chr11		94366449		Intergenic		Intergenic		intergenic		0.00244499		0.0211082		na		na
	rs4753600		chr11		94368179		Intergenic		Intergenic		intergenic		0.110024		0.0114336		na		na
	rs6483327		chr11		94370301		Intergenic		Intergenic		intergenic		0.0342298		0.0474934		na		na
	rs12417810		chr11		94378004		GPR83		protein_coding		3utr		0.0195599		0.0175901		na		na
	rs6483341		chr11		94397176		GPR83		protein_coding		intronic		0.0562347		0.0167106		na		na
	rs546439		chr11		94402189		GPR83		5upstream		5upstream		0.00244499		0.0105541		na		na
	rs584531		chr11		94411821		Intergenic		Intergenic		intergenic		0.00488998		0.000879507		na		na
	rs2508678		chr11		94416183		MRE11		protein_coding		3utr		0.00488998		0.000879507		na		na
	rs2155209		chr11		94417624		MRE11		protein_coding		3utr		0.00977995		0.0175901		na		na
	rs1061956		chr11		94419683		MRE11		protein_coding		3utr		0.00244499		0.000879507		na		na
	rs601391		chr11		94434664		MRE11		protein_coding		intronic		0.00244499		0.000879507		na		na
	rs12708330		chr11		94436719		MRE11		protein_coding		intronic		0.00244499		0.000879507		na		na
	rs499952		chr11		94449826		MRE11		protein_coding		intronic		0.278729		0.351803		na		na
	rs640627		chr11		94464402		MRE11		protein_coding		intronic		0.00733496		0.0228672		na		na
	rs533984		chr11		94466106		MRE11		protein_coding		intronic		0.0171149		0.055409		na		na
	rs1805363		chr11		94493786		ANKRD49		protein_coding		5upstream		0.0763158		0		na		na
	rs11020819		chr11		94537070		Intergenic		Intergenic		intergenic		0.00244499		0.000879507		na		na
	rs595127		chr11		94537659		Intergenic		Intergenic		intergenic		0.0122249		0.00967458		na		na
	rs2230273		chr11		94544896		PIWIL4		protein_coding		5upstream		0.0122249		0.000879507		na		na
	rs10741490		chr11		94548848		PIWIL4		protein_coding		intronic		0.0146699		0.0263852		na		na
	rs12284274		chr11		94551088		PIWIL4		protein_coding		intronic		0.0268949		0.0290237		na		na
	rs7946385		chr11		94557283		PIWIL4		protein_coding		intronic		0.0709046		0.131047		na		na
	rs591584		chr11		94592673		PIWIL4		protein_coding		intronic		0.00244499		0.000879507		na		na
	rs476209		chr11		94599565		PIWIL4		protein_coding		intronic		0.00977995		0.0395778		na		na
	rs593690		chr11		94604054		PIWIL4		protein_coding		intronic		0.0268949		0.05365		na		na
	rs621425		chr11		94622263		AP000943.3		antisense		non-coding		0.00488998		0.000879507		na		na
	rs1940640		chr11		94627646		AP000943.3		antisense		non-coding		0.00488998		0.000879507		na		na
	rs649944		chr11		94634130		AP000943.3		antisense		non-coding		0.0317848		0.0791557		na		na
	rs1430859		chr11		94732489		AP000943.3		antisense		non-coding		0.0684597		0.0703606		na		na
	rs7130686		chr11		94781514		Intergenic		Intergenic		5upstream		0.0473684		0		na		na
	rs10831284		chr11		94934799		Intergenic		Intergenic		intergenic		0.00733496		0.000879507		na		na
	rs1508065		chr11		95048683		Intergenic		Intergenic		5upstream		0.00977995		0.0870712		na		na
	rs10831307		chr11		95122769		ENDOD1		protein_coding		intronic		0.00244499		0.000879507		na		na
	rs503612		chr11		95130022		ENDOD1		protein_coding		3utr		0.00488998		0.0175901		na		na
	rs586421		chr11		95132170		ENDOD1		protein_coding		3utr		0.00488998		0.000879507		na		na
	rs12361586		chr11		95169007		AP000787.1		antisense		non-coding		0.0244499		0.0131926		na		na
	rs11021095		chr11		95237021		Intergenic		Intergenic		intergenic		0.0122249		0.00615655		na		na
	rs10741505		chr11		95265086		Intergenic		Intergenic		intergenic		0.0146699		0.0299033		na		na
	rs10765730		chr11		95318350		Intergenic		Intergenic		intergenic		0.00733496		0.0237467		na		na
	rs573919		chr11		95355249		Intergenic		Intergenic		intergenic		0.00488998		0.000879507		na		na
	rs559019		chr11		95362500		Intergenic		Intergenic		intergenic		0.00244499		0.0123131		na		na
	rs10765737		chr11		95422606		Intergenic		Intergenic		intergenic		0.00733496		0.00879507		na		na
	rs7949961		chr11		95461270		Intergenic		Intergenic		intergenic		0.0317848		0.0386983		na		na
	rs10831357		chr11		95488316		AP001790.1		lincRNA		non-coding		0.00977995		0.0967458		na		na
	rs7102184		chr11		95489210		AP001790.1		lincRNA		non-coding		0.00244499		0.000879507		na		na
	rs4237573		chr11		95504759		Intergenic		Intergenic		intergenic		0.0293399		0.0343008		na		na
	rs1943517		chr11		95509758		Intergenic		Intergenic		intergenic		0.00488998		0.000879507		na		na
	rs7952066		chr11		95514764		Intergenic		Intergenic		intergenic		0.198044		0.164468		na		na
	rs12280779		chr11		95517844		Intergenic		Intergenic		intergenic		0.0122249		0.0167106		na		na
	rs6483433		chr11		95522373		Intergenic		Intergenic		intergenic		0.00733496		0.000879507		na		na
	rs6483435		chr11		95524438		Intergenic		Intergenic		intergenic		0.0586797		0.0650836		na		na
	rs7926825		chr11		95538591		Intergenic		Intergenic		intergenic		0.0440098		0.0430959		na		na
	rs1255532		chr11		95563906		Intergenic		Intergenic		intergenic		0.0391198		0.0334213		na		na
	rs1939878		chr11		95573156		AP000820.2		lincRNA		non-coding		0.0146699		0.0800352		na		na
	rs12281485		chr11		95603652		AP000820.2		lincRNA		non-coding		0.220049		0.171504		na		na
	rs11021252		chr11		95619510		AP000820.2		lincRNA		non-coding		0.0488998		0.0545295		na		na
	rs11021294		chr11		95712541		AP000820.2		lincRNA		non-coding		0.00488998		0.0228672		na		na
	rs10831422		chr11		95745804		AP000820.2		lincRNA		non-coding		0.0831296		0.113456		na		na
	rs17207890		chr11		95757590		Intergenic		Intergenic		5upstream		0.00488998		0.000879507		na		na
	rs1727149		chr11		95764007		Intergenic		Intergenic		intergenic		0.00488998		0.000879507		na		na
	rs1944080		chr11		95770472		FAM76B		protein_coding		3utr		0.0244499		0.0343008		na		na
	rs3748256		chr11		95788789		FAM76B		protein_coding		5upstream		0.00733496		0.0114336		na		na
	rs499076		chr11		95813177		CEP57		protein_coding		3downstream		0.0440098		0.05365		na		na
	rs644799		chr11		95831095		CEP57		protein_coding		3downstream		0.0195599		0.0281442		na		na
	rs7902		chr11		95832124		CEP57		protein_coding		3downstream		0.0220049		0.0307828		na		na
	rs611020		chr11		95834741		MTMR2		protein_coding		3downstream		0.00244499		0.000879507		na		na
	rs627568		chr11		95836089		MTMR2		protein_coding		intronic		0.00733496		0.000879507		na		na
	rs566204		chr11		95847762		MTMR2		protein_coding		coding		0.00977995		0.0123131		na		na
	rs500054		chr11		95860642		MTMR2		protein_coding		intronic		0.124694		0.157432		na		na
	rs3824874		chr11		95923947		MTMR2		protein_coding		3downstream		0.0733496		0.0263852		na		na
	rs11021356		chr11		95951695		Intergenic		Intergenic		intergenic		0.0122249		0.000879507		na		na
	rs1940208		chr11		95961549		Intergenic		Intergenic		5upstream		0.0171149		0.0228672		na		na
	rs4542372		chr11		95973612		Intergenic		Intergenic		intergenic		0.00733496		0.000879507		na		na
	rs1940163		chr11		95973878		Intergenic		Intergenic		intergenic		0.00488998		0.0105541		na		na
	rs16922761		chr11		95974988		MAML2		3downstream		3downstream		0.112469		0.108179		na		na
	rs7113517		chr11		95989512		MAML2		protein_coding		intronic		0.00244499		0.000879507		95988908		95989526
	rs17806593		chr11		95997739		MAML2		protein_coding		intronic		0.00488998		0.000879507		na		na
	rs1940201		chr11		96015139		MAML2		protein_coding		intronic		0.00244499		0.000879507		na		na
	rs10831466		chr11		96026396		MAML2		protein_coding		intronic		0.00733496		0.0307828		na		na
	rs2509102		chr11		96028796		MAML2		protein_coding		intronic		0.00733496		0.0307828		na		na
	rs627313		chr11		96035281		MAML2		protein_coding		intronic		0.00977995		0.000879507		na		na
	rs7951485		chr11		96043110		MAML2		protein_coding		intronic		0.00733496		0.0202287		na		na
	rs7108260		chr11		96091597		MAML2		protein_coding		intronic		0.00488998		0.000879507		na		na
	rs6483478		chr11		96094575		MAML2		protein_coding		intronic		0.00488998		0.000879507		na		na
	rs10732450		chr11		96095270		MAML2		protein_coding		intronic		0.00488998		0.000879507		na		na
	rs531686		chr11		96164688		MAML2		protein_coding		intronic		0.0806846		0.150396		na		na
	rs554521		chr11		96213404		MAML2		protein_coding		intronic		0.00977995		0.0193492		na		na
	rs530490		chr11		96226614		MAML2		protein_coding		intronic		0.00488998		0.000879507		na		na
	rs550328		chr11		96231890		MAML2		protein_coding		intronic		0.0537897		0.0747581		na		na
	rs485642		chr11		96245055		MAML2		protein_coding		intronic		0.00488998		0.0545295		na		na
	rs575698		chr11		96302788		MAML2		protein_coding		intronic		0.00733496		0.0114336		na		na
	rs10831519		chr11		96383280		CCDC82		protein_coding		3downstream		0.00488998		0.0167106		na		na
	rs618929		chr11		96495843		JRKL		protein_coding		intronic		0.00733496		0.000879507		na		na
	rs689327		chr11		96515564		LOC105369443		3downstream		3downstream		0.00244499		0.000879507		na		na
	rs1452960		chr11		96688954		Intergenic		Intergenic		intergenic		0.0184211		0		na		na
	rs17180030		chr11		96707345		Intergenic		Intergenic		intergenic		0.0236842		0		na		na
	rs2404160		chr11		96716773		Intergenic		Intergenic		intergenic		0.0757946		0.153914		na		na
	rs2919039		chr11		96718219		Intergenic		Intergenic		intergenic		0.0473684		0.157432		na		na
	rs1452975		chr11		96838509		Intergenic		Intergenic		intergenic		0.0757946		0.122252		na		na
	rs12295361		chr11		96859507		Intergenic		Intergenic		intergenic		0.0122249		0.00967458		na		na
	rs11219948		chr11		96871050		Intergenic		Intergenic		intergenic		0.00244499		0.00175901		na		na
	rs490725		chr11		96908624		Intergenic		Intergenic		intergenic		0.0757946		0.0888303		na		na
	rs12280802		chr11		97026460		Intergenic		Intergenic		intergenic		0.00488998		0.00967458		na		na
	rs10895052		chr11		97029556		Intergenic		Intergenic		intergenic		0.0391198		0.0677221		na		na
	rs10750600		chr11		97050282		Intergenic		Intergenic		intergenic		0.0635697		0.0738786		na		na
	rs4754755		chr11		97062898		Intergenic		Intergenic		intergenic		0.268949		0.265611		na		na
	rs12420545		chr11		97093012		Intergenic		Intergenic		3downstream		0.0184211		0		na		na
	rs1793359		chr11		97105494		Intergenic		Intergenic		intergenic		0.0293399		0.0246262		na		na
	rs7943518		chr11		97126312		Intergenic		Intergenic		intergenic		0.00244499		0.000879507		na		na
	rs1494049		chr11		97181967		Intergenic		Intergenic		intergenic		0.00977995		0.000879507		na		na
	rs2213121		chr11		97242623		LINC02553		lincRNA		non-coding		0.0220049		0.0448549		na		na
	rs2433346		chr11		97253903		LINC02553		lincRNA		non-coding		0.0146699		0.0123131		na		na
	rs12798864		chr11		97268409		Intergenic		Intergenic		intergenic		0.00244499		0.0114336		na		na
	rs1426630		chr11		97306477		Intergenic		Intergenic		intergenic		0.00488998		0.000879507		na		na
	rs17210894		chr11		97312032		Intergenic		Intergenic		intergenic		0.00488998		0.000879507		na		na
	rs1426640		chr11		97314053		Intergenic		Intergenic		intergenic		0.00244499		0.000879507		na		na
	rs1121640		chr11		97318426		Intergenic		Intergenic		intergenic		0.0611247		0.0941073		na		na
	rs1426646		chr11		97351583		Intergenic		Intergenic		intergenic		0.00977995		0.000879507		na		na
	rs1469324		chr11		97358399		Intergenic		Intergenic		intergenic		0.136919		0.0598065		na		na
	rs1840054		chr11		97384512		Intergenic		Intergenic		intergenic		0.00733496		0.0211082		na		na
	rs825993		chr11		97390585		Intergenic		Intergenic		intergenic		0.00733496		0.0334213		na		na
	rs347771		chr11		97407393		Intergenic		Intergenic		intergenic		0.0171149		0.0378188		na		na
	rs347766		chr11		97417820		Intergenic		Intergenic		intergenic		0.00244499		0.00175901		na		na
	rs4755065		chr11		97429250		Intergenic		Intergenic		intergenic		0.00733496		0.000879507		na		na
	rs17285355		chr11		97435158		Intergenic		Intergenic		intergenic		0.0171149		0.0290237		na		na
	rs12804716		chr11		97443496		Intergenic		Intergenic		intergenic		0.00488998		0.000879507		na		na
	rs1452668		chr11		97449191		Intergenic		Intergenic		intergenic		0.00244499		0.00175901		na		na
	rs2198326		chr11		97450326		Intergenic		Intergenic		intergenic		0.0293399		0.0738786		na		na
	rs17286033		chr11		97457659		Intergenic		Intergenic		intergenic		0.00488998		0.0123131		na		na
	rs4334049		chr11		97476088		Intergenic		Intergenic		intergenic		0.00244499		0.0131926		na		na
	rs1901630		chr11		97478250		Intergenic		Intergenic		intergenic		0.0562347		0.064204		na		na
	rs10895839		chr11		97485569		Intergenic		Intergenic		intergenic		0.00244499		0.0193492		na		na
	rs4755115		chr11		97499844		Intergenic		Intergenic		intergenic		0.00733496		0.0114336		na		na
	rs7940229		chr11		97532692		Intergenic		Intergenic		intergenic		0.00977995		0.0360598		na		na
	rs2601669		chr11		97536844		Intergenic		Intergenic		intergenic		0.00244499		0.00175901		na		na
	rs7937285		chr11		97546862		Intergenic		Intergenic		intergenic		0.0488998		0.0404573		na		na
	rs12280664		chr11		97548744		Intergenic		Intergenic		intergenic		0.0415648		0.055409		na		na
	rs2726847		chr11		97555631		Intergenic		Intergenic		intergenic		0.00488998		0.000879507		na		na
	rs931034		chr11		97564206		Intergenic		Intergenic		intergenic		0.154034		0.167986		na		na
	rs2852921		chr11		97572131		Intergenic		Intergenic		intergenic		0.0293399		0.0272647		na		na
	rs7945482		chr11		97581661		Intergenic		Intergenic		intergenic		0.00977995		0.000879507		na		na
	rs1020924		chr11		97608390		Intergenic		Intergenic		intergenic		0.171149		0.109938		na		na
	rs10890606		chr11		97610469		Intergenic		Intergenic		intergenic		0.0855746		0.0343008		na		na
	rs609322		chr11		97622776		Intergenic		Intergenic		intergenic		0.0146699		0.0114336		na		na
	rs2051460		chr11		97623307		Intergenic		Intergenic		intergenic		0.00244499		0.000879507		na		na
	rs11212145		chr11		97657655		Intergenic		Intergenic		3downstream		0.100244		0.130167		na		na
	rs11212745		chr11		97663464		Intergenic		Intergenic		intergenic		0.0578947		0		na		na
	rs680953		chr11		97706617		Intergenic		Intergenic		intergenic		0.0342298		0.0255057		na		na
	rs2443008		chr11		97724930		Intergenic		Intergenic		intergenic		0.0184211		0		na		na
	rs4525197		chr11		97732094		Intergenic		Intergenic		intergenic		0.0421053		0		na		na
	rs2851641		chr11		97904240		AP003730.2		lincRNA		non-coding		0.00488998		0.000879507		na		na
	rs2851642		chr11		97905002		AP003730.2		lincRNA		non-coding		0.166259		0.162709		na		na
	rs11213508		chr11		97990573		Intergenic		Intergenic		intergenic		0.00488998		0.0105541		na		na
	rs10891169		chr11		98001270		Intergenic		Intergenic		intergenic		0.00733496		0.0219877		na		na
	rs11214067		chr11		98003001		Intergenic		Intergenic		5upstream		0.107895		0		na		na
	rs561146		chr11		98050181		Intergenic		Intergenic		intergenic		0.00488998		0.00439754		na		na
	rs533662		chr11		98072809		Intergenic		Intergenic		intergenic		0.0195599		0.0378188		na		na
	rs652531		chr11		98099038		Intergenic		Intergenic		intergenic		0.0146699		0.0474934		na		na
	rs7103607		chr11		98122962		Intergenic		Intergenic		intergenic		0.0415648		0.116974		na		na
	rs4459270		chr11		98182440		Intergenic		Intergenic		intergenic		0.0293399		0.0527704		na		na
	rs7951972		chr11		98183252		Intergenic		Intergenic		intergenic		0.229829		0.452067		na		na
	rs12281447		chr11		98265144		Intergenic		Intergenic		intergenic		0.124694		0.141601		na		na
	rs10789951		chr11		98285779		Intergenic		Intergenic		intergenic		0.00733496		0.000879507		na		na
	rs4753908		chr11		98304109		Intergenic		Intergenic		intergenic		0.0146699		0.0193492		na		na
	rs11214880		chr11		98342068		Intergenic		Intergenic		intergenic		0.00488998		0.00175901		na		na
	rs959319		chr11		98375695		Intergenic		Intergenic		intergenic		0.0488998		0.138083		na		na
	rs6589444		chr11		98384240		Intergenic		Intergenic		intergenic		0.00488998		0.0123131		na		na
	rs10891706		chr11		98384312		Intergenic		Intergenic		intergenic		0.154034		0.105541		na		na
	rs11822227		chr11		98416631		Intergenic		Intergenic		intergenic		0.161369		0.175901		na		na
	rs12270803		chr11		98429774		Intergenic		Intergenic		intergenic		0.00733496		0.000879507		na		na
	rs12285998		chr11		98488817		Intergenic		Intergenic		intergenic		0.0171149		0.0123131		na		na
	rs7942573		chr11		98521880		Intergenic		Intergenic		intergenic		0.00733496		0.0131926		na		na
	rs7127964		chr11		98574800		Intergenic		Intergenic		intergenic		0.0122249		0.0105541		na		na
	rs10750092		chr11		98586727		Intergenic		Intergenic		intergenic		0.0342298		0.0466139		na		na
	rs11216033		chr11		98586754		Intergenic		Intergenic		intergenic		0.00733496		0.000879507		na		na
	rs7932292		chr11		98589792		Intergenic		Intergenic		intergenic		0.0733496		0.10642		na		na
	rs10128544		chr11		98591242		Intergenic		Intergenic		intergenic		0.00733496		0.0184697		na		na
	rs4294537		chr11		98595658		Intergenic		Intergenic		intergenic		0.0195599		0.058927		na		na
	rs11216155		chr11		98610663		Intergenic		Intergenic		intergenic		0.102689		0.0870712		na		na
	rs7102022		chr11		98612472		Intergenic		Intergenic		intergenic		0.00244499		0.0105541		na		na
	rs2512843		chr11		98672100		Intergenic		Intergenic		intergenic		0.00488998		0.0193492		na		na
	rs1430456		chr11		98690924		Intergenic		Intergenic		intergenic		0.154034		0.114336		na		na
	rs1367324		chr11		98691560		Intergenic		Intergenic		intergenic		0.00244499		0.000879507		na		na
	rs2435568		chr11		98724336		Intergenic		Intergenic		intergenic		0.0660147		0.166227		na		na
	rs2435567		chr11		98724905		Intergenic		Intergenic		intergenic		0.00733496		0.0140721		na		na
	rs10750128		chr11		98787419		Intergenic		Intergenic		intergenic		0.244499		0.351803		na		na
	rs2219635		chr11		98804190		Intergenic		Intergenic		intergenic		0.0122249		0.0193492		na		na
	rs2566375		chr11		98819928		Intergenic		Intergenic		intergenic		0.00977995		0.0378188		na		na
	rs10458985		chr11		98924806		Intergenic		Intergenic		intergenic		0.00488998		0.000879507		na		na
	rs2406744		chr11		98926048		Intergenic		Intergenic		intergenic		0.0709046		0.05365		na		na
	rs901538		chr11		98936628		Intergenic		Intergenic		intergenic		0.0195599		0.0430959		na		na
	rs7933894		chr11		98955007		Intergenic		Intergenic		intergenic		0.0146699		0.0140721		na		na
	rs901541		chr11		98979729		Intergenic		Intergenic		intergenic		0.00977995		0.0158311		na		na
	rs6589849		chr11		99015601		Intergenic		Intergenic		intergenic		0.00244499		0.000879507		na		na
	rs7946770		chr11		99024489		CNTN5		protein_coding		intronic		0.202934		0.191733		na		na
	rs10892675		chr11		99040821		CNTN5		protein_coding		intronic		0.00488998		0.000879507		na		na
	rs2186837		chr11		99086804		CNTN5		protein_coding		intronic		0.105134		0.062445		na		na
	rs17133035		chr11		99112682		CNTN5		protein_coding		intronic		0.0293399		0.0386983		na		na
	rs11218441		chr11		99115423		CNTN5		protein_coding		intronic		0.0391198		0.0211082		na		na
	rs12365183		chr11		99128951		CNTN5		protein_coding		intronic		0.0146699		0.0386983		na		na
	rs4402263		chr11		99150829		CNTN5		protein_coding		intronic		0.00733496		0.000879507		na		na
	rs10790499		chr11		99166053		CNTN5		protein_coding		intronic		0.00488998		0.0167106		na		na
	rs4754589		chr11		99169231		CNTN5		protein_coding		intronic		0.00488998		0.0228672		na		na
	rs1461688		chr11		99197633		CNTN5		protein_coding		intronic		0.00488998		0.000879507		na		na
	rs4754594		chr11		99212731		CNTN5		protein_coding		intronic		0.00733496		0.0105541		na		na
	rs4381339		chr11		99216353		CNTN5		protein_coding		intronic		0.0122249		0.0149516		na		na
	rs4350331		chr11		99236286		CNTN5		protein_coding		intronic		0.00733496		0.000879507		na		na
	rs6589988		chr11		99255285		CNTN5		protein_coding		intronic		0.112469		0.138083		na		na
	rs2511798		chr11		99269501		CNTN5		protein_coding		intronic		0.00244499		0.00967458		na		na
	rs2510682		chr11		99270364		CNTN5		protein_coding		intronic		0.0171149		0.0334213		na		na
	rs11219206		chr11		99287312		CNTN5		protein_coding		intronic		0.0195599		0.0149516		na		na
	rs12576370		chr11		99320886		CNTN5		protein_coding		intronic		0.00244499		0.000879507		99320685		99321554
	rs10893131		chr11		99330586		CNTN5		protein_coding		intronic		0.0171149		0.0228672		na		na
	rs2035122		chr11		99338128		CNTN5		protein_coding		intronic		0.0586797		0.0219877		na		na
	rs1532816		chr11		99343781		CNTN5		protein_coding		intronic		0.00244499		0.00967458		na		na
	rs2055599		chr11		99396448		CNTN5		protein_coding		intronic		0.0315789		0		na		na
	rs7122002		chr11		99399502		CNTN5		protein_coding		intronic		0.0146699		0.0228672		na		na
	rs17585580		chr11		99412292		CNTN5		protein_coding		intronic		0.00244499		0.000879507		na		na
	rs2055598		chr11		99419040		CNTN5		protein_coding		intronic		0.00244499		0.000879507		na		na
	rs1910710		chr11		99458425		CNTN5		protein_coding		intronic		0.00244499		0.00615655		na		na
	rs7105072		chr11		99490718		CNTN5		protein_coding		intronic		0.00488998		0.00967458		na		na
	rs2466912		chr11		99516086		CNTN5		protein_coding		intronic		0.0929095		0.0861917		na		na
	rs4612766		chr11		99520058		CNTN5		protein_coding		intronic		0.00488998		0.000879507		na		na
	rs11220278		chr11		99520439		CNTN5		protein_coding		intronic		0.0146699		0.0123131		na		na
	rs10790786		chr11		99537901		CNTN5		protein_coding		intronic		0.00244499		0.00967458		na		na
	rs2726355		chr11		99584330		CNTN5		protein_coding		intronic		0.00244499		0.000879507		na		na
	rs10790841		chr11		99609444		CNTN5		protein_coding		intronic		0.00244499		0.00263852		na		na
	rs2019576		chr11		99612187		CNTN5		protein_coding		intronic		0.00488998		0.0140721		na		na
	rs11220658		chr11		99618283		CNTN5		protein_coding		intronic		0.0244499		0.0131926		na		na
	rs670897		chr11		99619715		CNTN5		protein_coding		intronic		0.0220049		0.230431		na		na
	rs12792468		chr11		99622226		CNTN5		protein_coding		intronic		0.0146699		0.000879507		na		na
	rs10501921		chr11		99622694		CNTN5		protein_coding		intronic		0.00733496		0.0131926		na		na
	rs7942402		chr11		99723057		CNTN5		protein_coding		intronic		0.00488998		0.0123131		na		na
	rs2015623		chr11		99745605		CNTN5		protein_coding		intronic		0.0171149		0.0360598		na		na
	rs1441381		chr11		99750061		CNTN5		protein_coding		intronic		0.00488998		0.0175901		na		na
	rs1219050		chr11		99758470		CNTN5		protein_coding		intronic		0.0366748		0.0510114		na		na
	rs1145375		chr11		99776955		CNTN5		protein_coding		intronic		0.00977995		0.0167106		na		na
	rs2583150		chr11		99780102		CNTN5		protein_coding		intronic		0.0391198		0.0492524		na		na
	rs2585886		chr11		99780202		CNTN5		protein_coding		intronic		0.0293399		0.0941073		na		na
	rs11221580		chr11		99842487		CNTN5		protein_coding		intronic		0.0342298		0.0237467		na		na
	rs17617041		chr11		99849051		CNTN5		protein_coding		intronic		0.0537897		0.0580475		na		na
	rs7120903		chr11		99871256		CNTN5		protein_coding		intronic		0.00733496		0.0167106		na		na
	rs1971156		chr11		99887082		CNTN5		protein_coding		intronic		0.0586797		0.0395778		na		na
	rs1596306		chr11		99899486		CNTN5		protein_coding		intronic		0.0122249		0.00967458		na		na
	rs10501928		chr11		99901248		CNTN5		protein_coding		intronic		0.00244499		0.000879507		na		na
	rs10501931		chr11		99908355		CNTN5		protein_coding		intronic		0.0342298		0.0343008		na		na
	rs17618101		chr11		99908933		CNTN5		protein_coding		intronic		0.0953545		0.109059		na		na
	rs11221872		chr11		99910721		CNTN5		protein_coding		intronic		0.00733496		0.000879507		na		na
	rs7952312		chr11		99919156		CNTN5		protein_coding		intronic		0.00244499		0.000879507		na		na
	rs10501937		chr11		99949661		CNTN5		protein_coding		intronic		0.0122249		0.000879507		na		na
	rs1349782		chr11		99959489		CNTN5		protein_coding		intronic		0.00244499		0.00967458		na		na
	rs6590484		chr11		99987223		CNTN5		protein_coding		intronic		0.00244499		0.0105541		na		na
	rs1453567		chr11		100003592		CNTN5		protein_coding		intronic		0.00488998		0.0114336		na		na
	rs1421556		chr11		100077888		CNTN5		protein_coding		intronic		0.0315789		0		na		na
	rs10894469		chr11		100114539		CNTN5		protein_coding		intronic		0.0315789		0		na		na
	rs10791200		chr11		100137564		CNTN5		protein_coding		intronic		0.0122249		0.0140721		na		na
	rs10894521		chr11		100147988		CNTN5		protein_coding		intronic		0.00244499		0.000879507		na		na
	rs1421555		chr11		100175217		CNTN5		protein_coding		intronic		0.0220049		0.057168		na		na
	rs7934785		chr11		100184791		CNTN5		protein_coding		intronic		0.0146699		0.0246262		na		na
	rs10791305		chr11		100293225		CNTN5		protein_coding		intronic		0.0635697		0.0967458		na		na
	rs2187395		chr11		100317050		CNTN5		protein_coding		intronic		0.00733496		0.0580475		na		na
	rs501892		chr11		100352905		CNTN5		protein_coding		intronic		0.00733496		0.000879507		na		na
	rs513837		chr11		100354654		CNTN5		protein_coding		intronic		0.0244499		0.0395778		na		na
	rs10791412		chr11		100447837		Intergenic		Intergenic		intergenic		0.0488998		0.16095		na		na
	rs1939309		chr11		100550600		Intergenic		Intergenic		intergenic		0.0782396		0.0756376		na		na
	rs1783689		chr11		100610920		Intergenic		Intergenic		intergenic		0.156479		0.334213		na		na
	rs11224328		chr11		100627415		Intergenic		Intergenic		intergenic		0.00244499		0.000879507		na		na
	rs916483		chr11		100640887		Intergenic		Intergenic		3downstream		0.0171149		0.0738786		na		na
	rs1786845		chr11		100709894		ARHGAP42		protein_coding		intronic		0.00244499		0.000879507		na		na
	rs1236979		chr11		100760344		ARHGAP42		protein_coding		intronic		0.00733496		0.000879507		na		na
	rs655922		chr11		100777342		ARHGAP42		protein_coding		intronic		0.00244499		0.0123131		na		na
	rs545547		chr11		100793199		ARHGAP42		protein_coding		intronic		0.0195599		0.05365		na		na
	rs476025		chr11		100795510		ARHGAP42		protein_coding		intronic		0.00977995		0.0202287		na		na
	rs618291		chr11		100810480		ARHGAP42		protein_coding		intronic		0.00977995		0.0149516		na		na
	rs11224479		chr11		100833218		ARHGAP42		protein_coding		intronic		0.00977995		0.0167106		na		na
	rs17574672		chr11		100853840		ARHGAP42		protein_coding		intronic		0.0171149		0.000879507		na		na
	rs512078		chr11		100861412		ARHGAP42		protein_coding		intronic		0.00488998		0.0123131		na		na
	rs10488787		chr11		100869199		ARHGAP42		protein_coding		intronic		0.00244499		0.000879507		na		na
	rs12221922		chr11		100869937		ARHGAP42		protein_coding		intronic		0.00244499		0.000879507		na		na
	rs11224500		chr11		100879674		ARHGAP42		protein_coding		intronic		0.0122249		0.0114336		na		na
	rs7945929		chr11		100950805		ARHGAP42		protein_coding		intronic		0.00733496		0.0237467		na		na
	rs473906		chr11		101007767		Intergenic		Intergenic		intergenic		0.00733496		0.000879507		na		na
	rs1046982		chr11		101029985		PGR		protein_coding		3utr		0.0293399		0.0686016		na		na
	rs471767		chr11		101034566		PGR		protein_coding		3utr		0.0146699		0.0140721		na		na
	rs492457		chr11		101056129		PGR		protein_coding		intronic		0.0342298		0.0131926		na		na
	rs660541		chr11		101063636		PGR		protein_coding		intronic		0.0195599		0.0237467		na		na
	rs538915		chr11		101090451		PGR		protein_coding		intronic		0.0236842		0		na		na
	rs596223		chr11		101115046		PGR		protein_coding		intronic		0.202934		0.288478		na		na
	rs499590		chr11		101143195		PGR-AS1		processed_transcript		non-coding		0.0146699		0.0219877		na		na
	rs568157		chr11		101153551		PGR-AS1		processed_transcript		non-coding		0.00488998		0.000879507		na		na
	rs10501971		chr11		101170157		PGR-AS1		processed_transcript		non-coding		0.00244499		0.000879507		na		na
	rs1228364		chr11		101188443		Intergenic		Intergenic		intergenic		0.0184211		0		na		na
	rs11224633		chr11		101209848		Intergenic		Intergenic		3downstream		0.105134		0.058927		na		na
	rs6590851		chr11		101350419		Intergenic		Intergenic		intergenic		0.00244499		0.000879507		na		na
	rs7931399		chr11		101452402		TRPC6		protein_coding		3downstream		0.0880196		0.145119		na		na
	rs4466798		chr11		101527719		TRPC6		protein_coding		intronic		0.212714		0.278804		na		na
	rs10895131		chr11		101537138		TRPC6		protein_coding		intronic		0.00244499		0.000879507		na		na
	rs1372415		chr11		101882500		Intergenic		Intergenic		intergenic		0.0122249		0.0263852		na		na
	rs7105709		chr11		101916381		ANGPTL5		protein_coding		intronic		0.119804		0.10642		na		na
	rs10791545		chr11		101950713		CEP126		protein_coding		intronic		0.00244499		0.000879507		na		na
	rs12577623		chr11		101955758		CEP126		protein_coding		intronic		0.0929095		0.0809147		na		na
	rs1661411		chr11		101991566		CEP126		protein_coding		intronic		0.00244499		0.000879507		na		na
	rs4754035		chr11		102011648		Intergenic		Intergenic		intergenic		0.00488998		0.000879507		na		na
	rs1894115		chr11		102305673		Intergenic		Intergenic		5upstream		0.00244499		0.000879507		na		na
	rs17878948		chr11		102320480		BIRC3		protein_coding		intronic		0.0236842		0		na		na
	rs7113906		chr11		102382939		Intergenic		Intergenic		intergenic		0.00488998		0.000879507		na		na
	rs12283885		chr11		102387171		Intergenic		Intergenic		intergenic		0.0611247		0.0246262		na		na
	rs525305		chr11		102389469		Intergenic		Intergenic		intergenic		0.0880196		0.000879507		na		na
	rs17098478		chr11		102444027		Intergenic		Intergenic		intergenic		0.0368421		0		na		na
	rs2850437		chr11		102475357		AP001830.2		antisense		non-coding		0.00488998		0.0140721		na		na
	rs10750642		chr11		102486548		AP001830.2		antisense		non-coding		0.00244499		0.000879507		na		na
	rs609887		chr11		102513836		Intergenic		Intergenic		intergenic		0.00244499		0.0105541		na		na
	rs2156528		chr11		102521925		MMP7		protein_coding		intronic		0.0268949		0.0527704		na		na
	rs10502001		chr11		102527862		MMP7		protein_coding		coding		0.0122249		0.0140721		na		na
	rs7947031		chr11		102551820		Intergenic		Intergenic		intergenic		0.0488998		0.0721196		na		na
	rs7110424		chr11		102552935		Intergenic		Intergenic		intergenic		0.0122249		0.0413369		na		na
	rs17098383		chr11		102555777		Intergenic		Intergenic		intergenic		0.00244499		0.000879507		na		na
	rs1784405		chr11		102599723		MMP20		protein_coding		intronic		0.107579		0.0791557		na		na
	rs1711410		chr11		102614999		MMP20		protein_coding		intronic		0.327628		0.306948		na		na
	rs17099334		chr11		102654334		Intergenic		Intergenic		intergenic		0.0513447		0.0474934		na		na
	rs2845675		chr11		102702586		MMP27		protein_coding		intronic		0.0171149		0.0237467		na		na
	rs1276284		chr11		102711137		MMP8		3downstream		3downstream		0.117359		0.172383		na		na
	rs7123682		chr11		102723296		MMP8		protein_coding		intronic		0.165789		0		na		na
	rs17099451		chr11		102725769		MMP8		protein_coding		5upstream		0.0236842		0		na		na
	rs11225401		chr11		102737228		Intergenic		Intergenic		intergenic		0.00977995		0.0272647		na		na
	rs516450		chr11		102758562		WTAPP1		transcribed_processed_pseudogene		non-coding		0.00244499		0.0105541		na		na
	rs17293152		chr11		102762403		WTAPP1		transcribed_processed_pseudogene		non-coding		0.0586797		0.058927		na		na
	rs10791595		chr11		102764770		WTAPP1		transcribed_processed_pseudogene		non-coding		0.00244499		0.000879507		na		na
	rs4431992		chr11		102774668		WTAPP1		transcribed_processed_pseudogene		non-coding		0.00244499		0.000879507		na		na
	rs470747		chr11		102790864		WTAPP1		transcribed_processed_pseudogene		non-coding		0.00244499		0.000879507		na		na
	rs470358		chr11		102797971		WTAPP1		transcribed_processed_pseudogene		non-coding		0.273839		0.195251		na		na
	rs2408490		chr11		102801822		WTAPP1		transcribed_processed_pseudogene		non-coding		0.136919		0.058927		na		na
	rs3020919		chr11		102842315		MMP3		protein_coding		intronic		0.00977995		0.0131926		na		na
	rs1940935		chr11		102884285		Intergenic		Intergenic		intergenic		0.0171149		0.0167106		na		na
	rs4434970		chr11		102902068		Intergenic		Intergenic		3downstream		0.00733496		0.0193492		na		na
	rs12288698		chr11		102916721		Intergenic		Intergenic		intergenic		0.00733496		0.000879507		na		na
	rs10502009		chr11		102950675		MMP13		protein_coding		intronic		0.0268949		0.0255057		na		na
	rs575188		chr11		102965213		AP001486.3		unprocessed_pseudogene		non-coding		0.0782396		0.057168		na		na
	rs12222856		chr11		103001379		Intergenic		Intergenic		intergenic		0.0171149		0.0369393		na		na
	rs11225518		chr11		103008689		Intergenic		Intergenic		intergenic		0.00488998		0.0193492		na		na
	rs608645		chr11		103017035		Intergenic		Intergenic		intergenic		0.00244499		0.000879507		na		na
	rs6591003		chr11		103042350		Intergenic		Intergenic		intergenic		0.0122249		0.05365		na		na
	rs654061		chr11		103222216		DYNC2H1		protein_coding		intronic		0.00244499		0.000879507		na		na
	rs313417		chr11		103344903		DYNC2H1		protein_coding		intronic		0.0184211		0		na		na
	rs507468		chr11		103449771		DYNC2H1		protein_coding		intronic		0.00733496		0.0114336		na		na
	rs1384076		chr11		103452263		DYNC2H1		protein_coding		intronic		0.293399		0.182058		na		na
	rs1481980		chr11		103480247		DYNC2H1		3downstream		3downstream		0.0195599		0.0369393		na		na
	rs7935469		chr11		103510420		Intergenic		Intergenic		intergenic		0.0293399		0.0510114		na		na
	rs10895449		chr11		103514470		Intergenic		Intergenic		intergenic		0.127139		0.0246262		na		na
	rs7931713		chr11		103607186		Intergenic		Intergenic		intergenic		0.185819		0.247142		na		na
	rs10895487		chr11		103620189		Intergenic		Intergenic		intergenic		0.00244499		0.0422164		na		na
	rs10488759		chr11		103620582		Intergenic		Intergenic		intergenic		0.0171149		0.0175901		na		na
	rs11225926		chr11		103624310		Intergenic		Intergenic		intergenic		0.0391198		0.000879507		na		na
	rs11225928		chr11		103627934		Intergenic		Intergenic		intergenic		0.0562347		0.0870712		na		na
	rs10488755		chr11		103659564		Intergenic		Intergenic		intergenic		0.0122249		0.000879507		na		na
	rs10488753		chr11		103659979		Intergenic		Intergenic		intergenic		0.00733496		0.000879507		na		na
	rs12289021		chr11		103661920		Intergenic		Intergenic		intergenic		0.0244499		0.0158311		na		na
	rs881352		chr11		103662345		Intergenic		Intergenic		intergenic		0.0146699		0.000879507		na		na
	rs12226748		chr11		103675310		Intergenic		Intergenic		3downstream		0.00977995		0.0140721		na		na
	rs986404		chr11		103748777		AP002989.1		lincRNA		non-coding		0.0977995		0.0650836		na		na
	rs1483280		chr11		103821427		AP002989.1		lincRNA		non-coding		0.00244499		0.000879507		na		na
	rs11600255		chr11		103821701		AP002989.1		lincRNA		non-coding		0.00488998		0.00967458		na		na
	rs958715		chr11		103866661		AP002989.1		lincRNA		non-coding		0.0244499		0.0123131		na		na
	rs11601578		chr11		103890281		AP002989.1		lincRNA		non-coding		0.0195599		0.0184697		na		na
	rs11226082		chr11		103942603		PDGFD		protein_coding		intronic		0.00488998		0.0114336		na		na
	rs7108954		chr11		103955456		PDGFD		protein_coding		intronic		0.00244499		0.0175901		na		na
	rs260860		chr11		104001050		PDGFD		protein_coding		intronic		0.200489		0.189974		na		na
	rs260864		chr11		104005386		PDGFD		protein_coding		intronic		0.0171149		0.0439754		na		na
	rs260858		chr11		104028381		PDGFD		protein_coding		intronic		0.0244499		0.0211082		na		na
	rs615290		chr11		104075433		PDGFD		protein_coding		intronic		0.00244499		0.00175901		na		na
	rs488753		chr11		104105565		PDGFD		protein_coding		intronic		0.00977995		0.0123131		na		na
	rs168636		chr11		104111105		PDGFD		protein_coding		intronic		0.00488998		0.00967458		na		na
	rs4755011		chr11		104215485		Intergenic		Intergenic		intergenic		0.0293399		0.0351803		na		na
	rs2087324		chr11		104335153		Intergenic		Intergenic		intergenic		0.00488998		0.0281442		na		na
	rs11226310		chr11		104338188		Intergenic		Intergenic		intergenic		0.0513447		0.0747581		na		na
	rs6591077		chr11		104344606		Intergenic		Intergenic		intergenic		0.00977995		0.0193492		na		na
	rs4754109		chr11		104384673		Intergenic		Intergenic		intergenic		0.0757946		0.0492524		na		na
	rs4755036		chr11		104428223		Intergenic		Intergenic		intergenic		0.00488998		0.000879507		na		na
	rs1386664		chr11		104453992		LINC02552		lincRNA		non-coding		0.00733496		0.000879507		na		na
	rs1487716		chr11		104466923		LINC02552		lincRNA		non-coding		0.00977995		0.0105541		na		na
	rs7927973		chr11		104556610		LINC02552		lincRNA		non-coding		0.0757946		0.0386983		na		na
	rs10791717		chr11		104567626		LINC02552		lincRNA		non-coding		0.0293399		0.0272647		na		na
	rs658468		chr11		104586019		LINC02552		lincRNA		non-coding		0.0122249		0.0131926		na		na
	rs7130186		chr11		104595822		LINC02552		lincRNA		non-coding		0.0537897		0.0246262		na		na
	rs1942521		chr11		104608534		LINC02552		lincRNA		non-coding		0.00488998		0.000879507		na		na
	rs17102811		chr11		104652607		Intergenic		Intergenic		intergenic		0.00977995		0.0351803		na		na
	rs10895714		chr11		104653456		Intergenic		Intergenic		intergenic		0.00488998		0.000879507		na		na
	rs6591090		chr11		104662108		Intergenic		Intergenic		intergenic		0.00488998		0.000879507		na		na
	rs1147022		chr11		104726168		Intergenic		Intergenic		intergenic		0.0146699		0.0474934		na		na
	rs12281709		chr11		104744699		Intergenic		Intergenic		intergenic		0.00488998		0.00175901		na		na
	rs1147036		chr11		104767025		Intergenic		Intergenic		intergenic		0.0342298		0.0404573		na		na
	rs655954		chr11		104877899		Intergenic		Intergenic		intergenic		0.0122249		0.0457344		na		na
	rs506761		chr11		104948195		CASP4		protein_coding		3downstream		0.00977995		0.0175901		na		na
	rs623114		chr11		104957380		CASP4		protein_coding		intronic		0.00488998		0.0114336		na		na
	rs608212		chr11		104958435		CASP4		protein_coding		intronic		0.0268949		0.0219877		na		na
	rs552932		chr11		104967488		CASP4		protein_coding		intronic		0.0122249		0.0202287		na		na
	rs1944900		chr11		104967744		CASP4		protein_coding		intronic		0.0171149		0.05365		na		na
	rs566275		chr11		104985328		Intergenic		Intergenic		intergenic		0.0440098		0.0949868		na		na
	rs507879		chr11		105007200		CASP5		protein_coding		intronic		0.00977995		0.0167106		na		na
	rs501192		chr11		105029658		CASP1		protein_coding		intronic		0.0578947		0		na		na
	rs481736		chr11		105035983		CASP1		5upstream		5upstream		0.00244499		0.000879507		na		na
	rs17103597		chr11		105041285		CARD16		3downstream		3downstream		0.0562347		0.0211082		na		na
	rs1503391		chr11		105041731		CARD16		protein_coding		intronic		0.00244499		0.0228672		na		na
	rs1785864		chr11		105084762		CARD16		protein_coding		intronic		0.00488998		0.0343008		na		na
	rs4587693		chr11		105120913		Intergenic		Intergenic		3downstream		0.0171149		0.0149516		na		na
	rs3736149		chr11		105137688		CARD18		3downstream		3downstream		0.0293399		0.000879507		na		na
	rs4755094		chr11		105183830		CARD18		protein_coding		intronic		0.0146699		0.0175901		na		na
	rs7112242		chr11		105197263		CARD18		protein_coding		intronic		0.00244499		0.000879507		na		na
	rs11226659		chr11		105206881		CARD18		protein_coding		intronic		0.0171149		0.00967458		na		na
	rs11226662		chr11		105210590		CARD18		protein_coding		intronic		0.0122249		0.0193492		na		na
	rs12271603		chr11		105241291		CARD18		protein_coding		intronic		0.00488998		0.000879507		na		na
	rs10502056		chr11		105301322		CARD18		protein_coding		intronic		0.00488998		0.0123131		na		na
	rs2000965		chr11		105309700		CARD18		protein_coding		intronic		0.00488998		0.00175901		na		na
	rs4755097		chr11		105315004		CARD18		protein_coding		intronic		0.0122249		0.0299033		na		na
	rs1449047		chr11		105344770		CARD18		protein_coding		intronic		0.00488998		0.000879507		na		na
	rs7943657		chr11		105368714		CARD18		protein_coding		intronic		0.0342298		0.0430959		na		na
	rs11226744		chr11		105474158		CARD18		protein_coding		intronic		0.00244499		0.000879507		na		na
	rs7120172		chr11		105493471		CARD18		protein_coding		intronic		0.00244499		0.000879507		na		na
	rs11607662		chr11		105518787		CARD18		protein_coding		intronic		0.0244499		0.0483729		na		na
	rs12806006		chr11		105553120		Intergenic		Intergenic		intergenic		0.0146699		0.0123131		na		na
	rs10750731		chr11		105623378		GRIA4		protein_coding		intronic		0.00244499		0.000879507		na		na
	rs1445604		chr11		105627368		GRIA4		protein_coding		intronic		0.00488998		0.000879507		na		na
	rs12417624		chr11		105710474		GRIA4		protein_coding		intronic		0.0391198		0.0246262		na		na
	rs7934866		chr11		105790514		GRIA4		protein_coding		intronic		0.0171149		0.0307828		na		na
	rs3819071		chr11		105801980		GRIA4		protein_coding		intronic		0.00244499		0.000879507		na		na
	rs1940964		chr11		105839130		GRIA4		protein_coding		intronic		0.00244499		0.00175901		na		na
	rs672673		chr11		105844827		GRIA4		protein_coding		intronic		0.00733496		0.000879507		na		na
	rs599980		chr11		105848618		GRIA4		protein_coding		intronic		0.0464548		0.057168		na		na
	rs17391463		chr11		105942514		GRIA4		protein_coding		intronic		0.00488998		0.00263852		na		na
	rs6591149		chr11		106051472		KBTBD3		protein_coding		3downstream		0.00244499		0.000879507		na		na
	rs1940791		chr11		106051992		KBTBD3		protein_coding		3downstream		0.0195599		0.00967458		na		na
	rs11226920		chr11		106098975		AP001001.1		antisense		non-coding		0.00977995		0.000879507		na		na
	rs12286785		chr11		106155573		Intergenic		Intergenic		intergenic		0.0171149		0.0580475		na		na
	rs660647		chr11		106288424		Intergenic		Intergenic		intergenic		0.00488998		0.000879507		na		na
	rs4755149		chr11		106384616		Intergenic		Intergenic		intergenic		0.00244499		0.0290237		na		na
	rs4755151		chr11		106402972		Intergenic		Intergenic		intergenic		0.234719		0.332454		na		na
	rs4755153		chr11		106413947		Intergenic		Intergenic		intergenic		0.00733496		0.0140721		na		na
	rs2458324		chr11		106422206		Intergenic		Intergenic		intergenic		0.00244499		0.000879507		na		na
	rs11227037		chr11		106430812		Intergenic		Intergenic		intergenic		0.0293399		0.0325418		na		na
	rs2513614		chr11		106431246		Intergenic		Intergenic		intergenic		0.239609		0.200528		na		na
	rs11227065		chr11		106482074		Intergenic		Intergenic		intergenic		0.0220049		0.0202287		na		na
	rs12274945		chr11		106504572		Intergenic		Intergenic		intergenic		0.00733496		0.0263852		na		na
	rs1791468		chr11		106537344		Intergenic		Intergenic		intergenic		0.00244499		0.0158311		na		na
	rs11821466		chr11		106603534		Intergenic		Intergenic		intergenic		0.0757946		0.131926		na		na
	rs2187509		chr11		106639090		Intergenic		Intergenic		intergenic		0.00244499		0.0105541		na		na
	rs10789536		chr11		106696291		GUCY1A2		protein_coding		intronic		0.0268949		0.0369393		na		na
	rs10502075		chr11		106697184		GUCY1A2		protein_coding		intronic		0.0122249		0.0316623		na		na
	rs7931295		chr11		106720400		GUCY1A2		protein_coding		intronic		0.0366748		0.0659631		na		na
	rs11824629		chr11		106761644		GUCY1A2		protein_coding		intronic		0.00244499		0.000879507		na		na
	rs10789545		chr11		106766852		GUCY1A2		protein_coding		intronic		0.00488998		0.0237467		na		na
	rs10890590		chr11		106795333		GUCY1A2		protein_coding		intronic		0.00977995		0.00879507		na		na
	rs1487892		chr11		106821690		GUCY1A2		protein_coding		intronic		0.0293399		0.0140721		na		na
	rs1940386		chr11		106833524		GUCY1A2		protein_coding		intronic		0.00733496		0.0263852		na		na
	rs1954865		chr11		106846635		GUCY1A2		protein_coding		intronic		0.0366748		0.0413369		na		na
	rs10890612		chr11		106857223		GUCY1A2		protein_coding		intronic		0.00488998		0.000879507		na		na
	rs11211962		chr11		106890761		GUCY1A2		protein_coding		intronic		0.00488998		0.0140721		na		na
	rs11211964		chr11		106892771		GUCY1A2		protein_coding		intronic		0.0635697		0.0941073		na		na
	rs10749883		chr11		106892862		GUCY1A2		protein_coding		intronic		0.00977995		0.000879507		na		na
	rs2156588		chr11		106903407		GUCY1A2		protein_coding		intronic		0.0366748		0.0343008		na		na
	rs960784		chr11		106910351		GUCY1A2		protein_coding		intronic		0.00244499		0.000879507		na		na
	rs1944210		chr11		106934972		GUCY1A2		protein_coding		intronic		0.0146699		0.0650836		na		na
	rs1471046		chr11		106938731		GUCY1A2		protein_coding		intronic		0.00733496		0.0290237		na		na
	rs17106293		chr11		106991597		GUCY1A2		protein_coding		intronic		0.00488998		0.0123131		na		na
	rs10789559		chr11		107041068		Intergenic		Intergenic		intergenic		0.151589		0.064204		na		na
	rs2445107		chr11		107062544		Intergenic		Intergenic		intergenic		0.202934		0.364116		na		na
	rs4753790		chr11		107101960		Intergenic		Intergenic		intergenic		0.0342105		0		na		na
	rs1016081		chr11		107112599		Intergenic		Intergenic		intergenic		0.0220049		0.0949868		na		na
	rs17576821		chr11		107117546		Intergenic		Intergenic		intergenic		0.00977995		0.0140721		na		na
	rs879295		chr11		107139547		Intergenic		Intergenic		intergenic		0.0122249		0.000879507		na		na
	rs11212052		chr11		107160490		Intergenic		Intergenic		intergenic		0.00244499		0.000879507		na		na
	rs1490936		chr11		107197261		Intergenic		Intergenic		intergenic		0.00733496		0.000879507		na		na
	rs1490942		chr11		107223754		Intergenic		Intergenic		intergenic		0.00488998		0.000879507		na		na
	rs7924700		chr11		107229341		Intergenic		Intergenic		intergenic		0.00977995		0.000879507		na		na
	rs6588955		chr11		107247014		Intergenic		Intergenic		intergenic		0.00733496		0.0193492		na		na
	rs12224337		chr11		107269351		Intergenic		Intergenic		intergenic		0.0244499		0.210202		107268737		107269409
	rs7932991		chr11		107278542		Intergenic		Intergenic		intergenic		0.00244499		0.000879507		na		na
	rs10789593		chr11		107286154		Intergenic		Intergenic		intergenic		0.00488998		0.0105541		na		na
	rs556528		chr11		107383653		CWF19L2		protein_coding		intronic		0.149144		0.16095		na		na
	rs622862		chr11		107403605		CWF19L2		protein_coding		intronic		0.0513447		0.239226		na		na
	rs636080		chr11		107404309		CWF19L2		protein_coding		intronic		0.114914		0.276165		na		na
	rs609821		chr11		107468429		Intergenic		Intergenic		intergenic		0.00488998		0.0158311		na		na
	rs510366		chr11		107484874		Intergenic		Intergenic		intergenic		0.0929095		0.0492524		na		na
	rs1950031		chr11		107558697		ALKBH8		protein_coding		intronic		0.224939		0.233949		na		na
	rs7107870		chr11		107585788		Intergenic		Intergenic		3downstream		0.00488998		0.00175901		na		na
	rs1939900		chr11		107601257		ELMOD1		protein_coding		intronic		0.00244499		0.0105541		na		na
	rs4754240		chr11		107638106		ELMOD1		protein_coding		intronic		0.00977995		0.0272647		na		na
	rs1531752		chr11		107648102		ELMOD1		protein_coding		intronic		0.0195599		0.0993843		na		na
	rs2449095		chr11		107653859		ELMOD1		protein_coding		intronic		0.0464548		0.0791557		na		na
	rs647756		chr11		107665032		ELMOD1		protein_coding		coding		0.00244499		0.000879507		107664860		107665564
	rs509613		chr11		107670211		Intergenic		Intergenic		intergenic		0.0268949		0.060686		na		na
	rs1790137		chr11		107681196		Intergenic		Intergenic		intergenic		0.0122249		0.0413369		na		na
	rs4753821		chr11		107850215		SLC35F2		protein_coding		intronic		0.0146699		0.0158311		na		na
	rs4754265		chr11		107854571		SLC35F2		protein_coding		intronic		0.00733496		0.000879507		na		na
	rs2442683		chr11		107858889		SLC35F2		protein_coding		5upstream		0.0195599		0.0343008		na		na
	rs17107675		chr11		108030950		CUL5		protein_coding		intronic		0.00977995		0.0448549		na		na
	rs7130999		chr11		108035015		CUL5		protein_coding		intronic		0.0977995		0.187335		na		na
	rs7117111		chr11		108046360		CUL5		protein_coding		intronic		0.0122249		0.00967458		na		na
	rs7125285		chr11		108055002		CUL5		protein_coding		3downstream		0.00244499		0.000879507		na		na
	rs10890809		chr11		108086750		CUL5		protein_coding		intronic		0.00733496		0.0360598		na		na
	rs11607758		chr11		108093220		CUL5		protein_coding		intronic		0.0122249		0.0123131		na		na
	rs4550189		chr11		108115617		AP002433.1		antisense		non-coding		0.00488998		0.000879507		na		na
	rs7128286		chr11		108118975		AP002433.1		antisense		non-coding		0.00244499		0.000879507		na		na
	rs7926222		chr11		108137575		ACAT1		protein_coding		intronic		0.0488998		0.0598065		na		na
	rs4754298		chr11		108152557		Intergenic		Intergenic		intergenic		0.0709046		0.0958663		na		na
	rs6589006		chr11		108160568		NPAT		protein_coding		intronic		0.0415648		0.0800352		na		na
	rs12787445		chr11		108163397		NPAT		protein_coding		5upstream		0.00244499		0.000879507		na		na
	rs2070661		chr11		108173261		NPAT		protein_coding		intronic		0.0171149		0.0123131		na		na
	rs7118967		chr11		108187129		NPAT		protein_coding		intronic		0.114914		0.296394		na		na
	rs11212551		chr11		108207966		NPAT		protein_coding		intronic		0.0171149		0.0800352		na		na
	rs228591		chr11		108226606		ATM		protein_coding		5utr		0.0831296		0.145998		na		na
	rs623860		chr11		108236055		ATM		protein_coding		intronic		0.0122249		0.0114336		na		na
	rs228592		chr11		108252462		ATM		protein_coding		5upstream		0.00244499		0.000879507		na		na
	rs599558		chr11		108306811		ATM		protein_coding		intronic		0.0268949		0.0404573		na		na
	rs227064		chr11		108336666		ATM		protein_coding		intronic		0.00733496		0.0281442		na		na
	rs227070		chr11		108340685		ATM		protein_coding		intronic		0.00733496		0.000879507		na		na
	rs425538		chr11		108348612		ATM		protein_coding		intronic		0.0293399		0.0272647		na		na
	rs227055		chr11		108390534		C11orf65		protein_coding		intronic		0.00733496		0.0140721		na		na
	rs172894		chr11		108391363		C11orf65		protein_coding		intronic		0.298289		0.217238		na		na
	rs1583598		chr11		108435262		C11orf65		protein_coding		intronic		0.00488998		0.000879507		na		na
	rs7943063		chr11		108466180		C11orf65		protein_coding		intronic		0.00244499		0.000879507		na		na
	rs2640779		chr11		108510520		EXPH5		protein_coding		3downstream		0.00488998		0.000879507		na		na
	rs10749920		chr11		108512949		EXPH5		protein_coding		coding		0.00733496		0.0105541		na		na
	rs11212684		chr11		108514524		EXPH5		protein_coding		coding		0.0171149		0.0404573		na		na
	rs2852189		chr11		108549279		EXPH5		protein_coding		intronic		0.00244499		0.000879507		na		na
	rs767664		chr11		108567201		EXPH5		protein_coding		intronic		0.0464548		0.0448549		na		na
	rs1564582		chr11		108587683		EXPH5		protein_coding		intronic		0.132029		0.183817		na		na
	rs10890873		chr11		108632945		Intergenic		Intergenic		intergenic		0.134474		0.0826737		na		na
	rs2128243		chr11		108639027		Intergenic		Intergenic		intergenic		0.00244499		0.0105541		na		na
	rs2306118		chr11		108665065		DDX10		protein_coding		5upstream		0.00244499		0.0114336		na		na
	rs3824985		chr11		108690627		DDX10		protein_coding		intronic		0.0171149		0.0202287		na		na
	rs12222436		chr11		108697289		DDX10		protein_coding		intronic		0.0366748		0.104661		na		na
	rs2615760		chr11		108802571		DDX10		protein_coding		intronic		0.00977995		0.0290237		na		na
	rs1035730		chr11		108979660		Intergenic		Intergenic		intergenic		0.0122249		0.00175901		na		na
	rs9633935		chr11		109047164		Intergenic		Intergenic		intergenic		0.0611247		0.122252		na		na
	rs1509715		chr11		109058401		Intergenic		Intergenic		intergenic		0.00488998		0.000879507		na		na
	rs12364091		chr11		109078063		Intergenic		Intergenic		intergenic		0.00244499		0.000879507		na		na
	rs1509733		chr11		109098616		Intergenic		Intergenic		intergenic		0.00977995		0.0413369		na		na
	rs11212928		chr11		109104143		Intergenic		Intergenic		intergenic		0.134474		0.108179		na		na
	rs7938477		chr11		109123153		Intergenic		Intergenic		intergenic		0.00244499		0.000879507		na		na
	rs7110392		chr11		109156698		Intergenic		Intergenic		intergenic		0.229829		0.394899		na		na
	rs1384113		chr11		109226703		Intergenic		Intergenic		intergenic		0.0146699		0.0501319		na		na
	rs2220006		chr11		109234178		Intergenic		Intergenic		intergenic		0.00244499		0.0114336		na		na
	rs992975		chr11		109240497		Intergenic		Intergenic		intergenic		0.0611247		0.0659631		na		na
	rs11213005		chr11		109248572		Intergenic		Intergenic		intergenic		0.00488998		0.000879507		na		na
	rs1482047		chr11		109286055		Intergenic		Intergenic		intergenic		0.00977995		0.0826737		na		na
	rs10749942		chr11		109308933		Intergenic		Intergenic		intergenic		0.00244499		0.0114336		na		na
	rs7944752		chr11		109405386		Intergenic		Intergenic		Intergenic		0.0578947		0		na		na
	rs1837396		chr11		109518531		AP003049.2		antisense		non-coding		0.0195599		0.0228672		na		na
	rs1439513		chr11		109524069		AP003049.2		antisense		non-coding		0.0366748		0.0413369		na		na
	rs1433558		chr11		109817516		AP002444.1		lincRNA		non-coding		0.00488998		0.000879507		na		na
	rs666899		chr11		109863522		Intergenic		Intergenic		3downstream		0.00733496		0.0246262		na		na
	rs10891034		chr11		109916588		RDX		protein_coding		intronic		0.00488998		0.00967458		na		na
	rs2217035		chr11		109942680		RDX		protein_coding		intronic		0.00733496		0.0193492		na		na
	rs12274174		chr11		109992065		RDX		protein_coding		intronic		0.00244499		0.000879507		na		na
	rs12281957		chr11		109992603		RDX		protein_coding		intronic		0.00244499		0.000879507		na		na
	rs10789746		chr11		110032470		RDX		protein_coding		intronic		0.00488998		0.000879507		110032180		110033040
	rs12270706		chr11		110076783		RDX		protein_coding		intronic		0.0195599		0.000879507		na		na
	rs1961272		chr11		110098474		RDX		protein_coding		intronic		0.134474		0.0923483		na		na
	rs1381466		chr11		110145179		RDX		protein_coding		intronic		0.0537897		0.14336		na		na
	rs11820630		chr11		110266025		RDX		protein_coding		intronic		0.0391198		0.0193492		na		na
	rs726381		chr11		110303383		Intergenic		Intergenic		intergenic		0.00244499		0.000879507		na		na
	rs2724409		chr11		110366574		AP000924.1		lincRNA		non-coding		0.00244499		0.000879507		na		na
	rs10891123		chr11		110483469		Intergenic		Intergenic		intergenic		0.0171149		0.0105541		na		na
	rs328289		chr11		110506848		Intergenic		Intergenic		intergenic		0.100244		0.21372		na		na
	rs95596		chr11		110516712		Intergenic		Intergenic		intergenic		0.00244499		0.0263852		na		na
	rs328271		chr11		110539874		Intergenic		Intergenic		intergenic		0.00244499		0.0123131		na		na
	rs11213485		chr11		110566644		Intergenic		Intergenic		intergenic		0.00733496		0.000879507		na		na
	rs4754475		chr11		110572914		Intergenic		Intergenic		intergenic		0.00244499		0.000879507		na		na
	rs4753901		chr11		110576409		ARHGAP20		3downstream		3downstream		0.0586797		0.0255057		na		na
	rs997275		chr11		110584152		ARHGAP20		protein_coding		intronic		0.0171149		0.0202287		na		na
	rs10488768		chr11		110588336		ARHGAP20		protein_coding		intronic		0.00488998		0.0193492		na		na
	rs594624		chr11		110598602		ARHGAP20		protein_coding		intronic		0.0146699		0.0158311		na		na
	rs326940		chr11		110605335		ARHGAP20		protein_coding		intronic		0.0171149		0.0114336		na		na
	rs1396714		chr11		110607998		ARHGAP20		protein_coding		intronic		0.00977995		0.0246262		na		na
	rs3737492		chr11		110611505		ARHGAP20		protein_coding		intronic		0.0195599		0.0378188		na		na
	rs326946		chr11		110628530		ARHGAP20		protein_coding		intronic		0.0146699		0.0369393		na		na
	rs326948		chr11		110632817		ARHGAP20		protein_coding		intronic		0.00244499		0.000879507		na		na
	rs226092		chr11		110746746		Intergenic		Intergenic		intergenic		0.00488998		0.0149516		na		na
	rs4937385		chr11		110773809		Intergenic		Intergenic		intergenic		0.00488998		0.000879507		na		na
	rs2194424		chr11		110781978		Intergenic		Intergenic		intergenic		0.00488998		0.000879507		na		na
	rs170485		chr11		110788266		HNRNPA1P60		processed_pseudogene		non-coding		0.327628		0.174142		na		na
	rs622572		chr11		110808434		Intergenic		Intergenic		intergenic		0.00244499		0.000879507		na		na
	rs120435		chr11		110826881		Intergenic		Intergenic		intergenic		0.00244499		0.0140721		na		na
	rs226134		chr11		110829004		Intergenic		Intergenic		intergenic		0.00733496		0.000879507		na		na
	rs226130		chr11		110830723		Intergenic		Intergenic		intergenic		0.00488998		0.000879507		na		na
	rs7924842		chr11		110836410		Intergenic		Intergenic		intergenic		0.00244499		0.000879507		na		na
	rs10749968		chr11		110911727		Intergenic		Intergenic		intergenic		0.00488998		0.000879507		na		na
	rs4622301		chr11		110925361		Intergenic		Intergenic		intergenic		0.00244499		0.000879507		na		na
	rs569524		chr11		110993245		Intergenic		Intergenic		intergenic		0.0440098		0.115215		na		na
	rs188890		chr11		111116122		LINC02550		lincRNA		non-coding		0.00488998		0.00175901		na		na
	rs10502131		chr11		111128785		LINC02550		lincRNA		non-coding		0.0146699		0.0219877		na		na
	rs7939631		chr11		111153506		LINC02550		lincRNA		non-coding		0.00244499		0.0105541		na		na
	rs10891238		chr11		111236266		Intergenic		Intergenic		intergenic		0.00244499		0.000879507		na		na
	rs12419034		chr11		111237186		Intergenic		Intergenic		intergenic		0.0171149		0.0580475		na		na
	rs949280		chr11		111241022		Intergenic		Intergenic		intergenic		0.00244499		0.000879507		na		na
	rs17554190		chr11		111264007		C11orf53		protein_coding		intronic		0.0195599		0.0175901		na		na
	rs12272339		chr11		111292110		COLCA1		antisense		non-coding		0.102689		0.163588		na		na
	rs12574149		chr11		111334213		Intergenic		Intergenic		intergenic		0.00488998		0.000879507		na		na
	rs12799202		chr11		111374031		POU2AF1		protein_coding		intronic		0.0464548		0.0633245		na		na
	rs6589226		chr11		111378501		POU2AF1		protein_coding		intronic		0.00244499		0.000879507		na		na
	rs12800302		chr11		111386477		POU2AF1		protein_coding		intronic		0.0244499		0.058927		na		na
	rs883326		chr11		111389477		POU2AF1		protein_coding		intronic		0.00488998		0.000879507		na		na
	rs4938534		chr11		111404408		POU2AF1		protein_coding		intronic		0.00733496		0.0193492		na		na
	rs638089		chr11		111469727		AP002008.2		protein_coding		intronic		0.0268949		0.0492524		na		na
	rs679032		chr11		111552561		LAYN		protein_coding		intronic		0.0293399		0.0712401		na		na
	rs11213959		chr11		111626815		SIK2		protein_coding		intronic		0.00488998		0.000879507		na		na
	rs618138		chr11		111736566		PPP2R1B		protein_coding		intronic		0.0831296		0.146878		na		na
	rs1648390		chr11		111849349		ALG9		protein_coding		intronic		0.0146699		0.055409		na		na
	rs11214031		chr11		111895315		Intergenic		Intergenic		intergenic		0.0244499		0.133685		na		na
	rs7945387		chr11		111946958		DIXDC1		protein_coding		intronic		0.00733496		0.0255057		na		na
	rs7129729		chr11		111966038		DIXDC1		protein_coding		intronic		0.0709046		0.0246262		na		na
	rs479658		chr11		111985688		DIXDC1		protein_coding		intronic		0.00244499		0.000879507		na		na
	rs10891310		chr11		112021335		DIXDC1		protein_coding		3utr		0.0733496		0.16007		na		na
	rs536625		chr11		112059689		DLAT		protein_coding		intronic		0.154034		0.0844327		na		na
	rs9371		chr11		112062954		DLAT		protein_coding		3downstream		0.139364		0.131926		na		na
	rs7941988		chr11		112099399		SDHD		protein_coding		intronic		0.0317848		0.0316623		na		na
	rs360717		chr11		112164002		AP002884.3		protein_coding		intronic		0.0171149		0.0123131		na		na
	rs10891337		chr11		112192531		AP002884.3		protein_coding		intronic		0.00488998		0.0193492		na		na
	rs1811350		chr11		112238053		PTS		protein_coding		3downstream		0.0513447		0.0369393		na		na
	rs2564872		chr11		112252372		PTS		protein_coding		intronic		0.00488998		0.000879507		na		na
	rs2518369		chr11		112268112		PTS		protein_coding		intronic		0.0146699		0.174142		na		na
	rs2853127		chr11		112269609		PTS		protein_coding		5upstream		0.0244499		0.0131926		na		na
	rs7125009		chr11		112306415		AP002884.1		lincRNA		non-coding		0.00244499		0.000879507		na		na
	rs4936032		chr11		112331499		AP002884.1		lincRNA		non-coding		0.00977995		0.000879507		na		na
	rs4937301		chr11		112347600		AP002884.1		lincRNA		non-coding		0.00244499		0.000879507		na		na
	rs10789869		chr11		112355440		AP002884.1		lincRNA		non-coding		0.00244499		0.000879507		na		na
	rs7951629		chr11		112474695		AP003063.1		lincRNA		non-coding		0.132029		0.153034		na		na
	rs10789889		chr11		112491739		AP003063.1		lincRNA		non-coding		0.0342298		0.0175901		na		na
	rs1945101		chr11		112530137		AP003063.1		lincRNA		non-coding		0.00733496		0.00615655		na		na
	rs7111561		chr11		112553405		AP003063.1		lincRNA		non-coding		0.0660147		0.117854		na		na
	rs2279086		chr11		112624005		Intergenic		Intergenic		intergenic		0.00244499		0.0149516		na		na
	rs7124774		chr11		112686566		AP003100.2		lincRNA		non-coding		0.0244499		0.0325418		na		na
	rs321111		chr11		112711170		AP003100.2		lincRNA		non-coding		0.0929095		0.120493		na		na
	rs7118010		chr11		112735942		AP003100.2		lincRNA		non-coding		0.0586797		0.0457344		na		na
	rs11214367		chr11		112780881		Intergenic		Intergenic		intergenic		0.217604		0.128408		na		na
	rs10789914		chr11		112825109		Intergenic		Intergenic		intergenic		0.00244499		0.000879507		na		na
	rs12281613		chr11		112833750		Intergenic		Intergenic		intergenic		0.00244499		0.000879507		na		na
	rs2155645		chr11		113042225		NCAM1		protein_coding		intronic		0.00733496		0.0184697		na		na
	rs12575544		chr11		113048263		NCAM1		protein_coding		intronic		0.0815789		0		na		na
	rs1943620		chr11		113194571		NCAM1		protein_coding		intronic		0.00733496		0.000879507		na		na
	rs2236709		chr11		113316054		TTC12		protein_coding		5upstream		0.00244499		0.000879507		na		na
	rs10502172		chr11		113328424		TTC12		protein_coding		intronic		0.0293399		0.0263852		na		na
	rs2303380		chr11		113329987		TTC12		protein_coding		intronic		0.00244499		0.000879507		na		na
	rs11214577		chr11		113333544		TTC12		protein_coding		intronic		0.0122249		0.0149516		na		na
	rs11214587		chr11		113361700		TTC12		protein_coding		3downstream		0.00488998		0.0360598		na		na
	rs719802		chr11		113363957		TTC12		protein_coding		5upstream		0.0122249		0.000879507		na		na
	rs10789942		chr11		113365477		TTC12		protein_coding		intronic		0.0122249		0.0131926		na		na
	rs754672		chr11		113378414		TTC12		protein_coding		intronic		0.00733496		0.000879507		na		na
	rs2242592		chr11		113408708		AP002840.1		antisense		non-coding		0.00488998		0.0105541		na		na
	rs1079597		chr11		113425564		DRD2		protein_coding		5upstream		0.00488998		0.000879507		na		na
	rs4436578		chr11		113436043		DRD2		protein_coding		intronic		0.00488998		0.000879507		na		na
	rs4648318		chr11		113442667		DRD2		protein_coding		intronic		0.00977995		0.000879507		na		na
	rs7131056		chr11		113459052		DRD2		protein_coding		intronic		0.0122249		0.0395778		na		na
	rs6589382		chr11		113509102		Intergenic		Intergenic		intergenic		0.0122249		0.000879507		na		na
	rs2514229		chr11		113539278		Intergenic		Intergenic		intergenic		0.00977995		0.0386983		113539036		113539442
	rs12576506		chr11		113549147		Intergenic		Intergenic		intergenic		0.00488998		0.000879507		na		na
	rs7123334		chr11		113605257		Intergenic		Intergenic		intergenic		0.0195599		0.0255057		na		na
	rs1818394		chr11		113670425		Intergenic		Intergenic		intergenic		0.0806846		0.0756376		na		na
	rs10750027		chr11		113721110		Intergenic		Intergenic		intergenic		0.0195599		0.000879507		na		na
	rs2885987		chr11		113731833		ZW10		3downstream		3downstream		0.00244499		0.0272647		na		na
	rs2459970		chr11		113768510		ZW10		protein_coding		intronic		0.0782396		0.0765172		na		na
	rs17542254		chr11		113784974		Intergenic		Intergenic		intergenic		0.00244499		0.00175901		na		na
	rs2023642		chr11		113813493		USP28		protein_coding		3downstream		0.0415648		0.0703606		na		na
	rs2519200		chr11		113814087		USP28		protein_coding		intronic		0.139364		0.146878		na		na
	rs2513566		chr11		113821255		USP28		protein_coding		intronic		0.0317848		0.240106		na		na
	rs7111825		chr11		113825931		USP28		protein_coding		intronic		0.00244499		0.000879507		na		na
	rs3802852		chr11		113841088		USP28		protein_coding		intronic		0.0122249		0.0430959		na		na
	rs7945619		chr11		113899300		Intergenic		Intergenic		intergenic		0.00488998		0.000879507		na		na
	rs11214769		chr11		113919946		HTR3B		protein_coding		intronic		0.0171149		0.0853122		na		na
	rs17116121		chr11		113930946		HTR3B		protein_coding		intronic		0.00244499		0.0167106		na		na
	rs1176746		chr11		113931879		HTR3B		protein_coding		intronic		0.0733496		0.0800352		na		na
	rs1672717		chr11		113942011		HTR3B		protein_coding		intronic		0.0146699		0.0299033		na		na
	rs1150229		chr11		113962430		Intergenic		Intergenic		intergenic		0.00977995		0.00879507		na		na
	rs1020715		chr11		113974439		HTR3A		5upstream		5upstream		0.00733496		0.000879507		na		na
	rs1062613		chr11		113975284		HTR3A		protein_coding		5upstream		0.00244499		0.0123131		na		na
	rs11214796		chr11		113983957		HTR3A		protein_coding		intronic		0.00244499		0.000879507		na		na
	rs1379170		chr11		113995829		Intergenic		Intergenic		intergenic		0.00244499		0.00967458		na		na
	rs10891615		chr11		114005131		Intergenic		Intergenic		intergenic		0.0391198		0.0114336		na		na
	rs2364857		chr11		114006835		Intergenic		Intergenic		intergenic		0.00977995		0.165347		na		na
	rs2606724		chr11		114087158		ZBTB16		protein_coding		intronic		0.00488998		0.0131926		na		na
	rs238920		chr11		114107777		ZBTB16		protein_coding		intronic		0.00244499		0.000879507		na		na
	rs2735207		chr11		114126953		ZBTB16		protein_coding		intronic		0.0709046		0.115215		na		na
	rs7116229		chr11		114127685		ZBTB16		protein_coding		intronic		0.00977995		0.0123131		na		na
	rs926075		chr11		114130005		ZBTB16		protein_coding		intronic		0.0488998		0.0131926		na		na
	rs2846027		chr11		114132693		ZBTB16		protein_coding		intronic		0.00244499		0.000879507		na		na
	rs3782020		chr11		114166500		ZBTB16		protein_coding		intronic		0.00244499		0.0167106		na		na
	rs531831		chr11		114201092		ZBTB16		protein_coding		intronic		0.0684597		0.161829		na		na
	rs491823		chr11		114212234		ZBTB16		protein_coding		intronic		0.00488998		0.000879507		na		na
	rs10128580		chr11		114244576		ZBTB16		protein_coding		intronic		0.00488998		0.000879507		na		na
	rs6589418		chr11		114270177		AP002518.2		antisense		non-coding		0.0146699		0.0237467		na		na
	rs11214934		chr11		114292721		AP002518.2		protein_coding		intronic		0.0391198		0.0351803		na		na
	rs2847492		chr11		114293049		AP002518.2		protein_coding		intronic		0.00488998		0.0272647		na		na
	rs2604275		chr11		114318208		AP002518.2		antisense		non-coding		0.0904645		0.0193492		na		na
	rs2604287		chr11		114344734		AP002518.2		antisense		non-coding		0.00733496		0.0299033		na		na
	rs3891584		chr11		114398544		C11orf71		protein_coding		intronic		0.0366748		0.0474934		na		na
	rs766783		chr11		114398623		C11orf71		protein_coding		intronic		0.0122249		0.0219877		na		na
	rs3741302		chr11		114399882		C11orf71		protein_coding		intronic		0.00488998		0.000879507		na		na
	rs603996		chr11		114412175		RBM7		protein_coding		intronic		0.0146699		0.0316623		na		na
	rs591013		chr11		114417068		AP002373.1		protein_coding		intronic		0.00244499		0.000879507		na		na
	rs4938101		chr11		114420331		AP002373.1		protein_coding		intronic		0.154034		0.371152		na		na
	rs542941		chr11		114435083		AP002373.1		protein_coding		intronic		0.166259		0.110818		na		na
	rs11214988		chr11		114435778		AP002373.1		protein_coding		intronic		0.00244499		0.000879507		na		na
	rs476200		chr11		114439747		AP002373.1		protein_coding		intronic		0.0122249		0.0263852		na		na
	rs1607260		chr11		114544426		Intergenic		Intergenic		intergenic		0.0236842		0		na		na
	rs1671804		chr11		114610013		Intergenic		Intergenic		intergenic		0.0733496		0.0527704		na		na
	rs1517688		chr11		114670353		Intergenic		Intergenic		intergenic		0.00488998		0.000879507		na		na
	rs11605961		chr11		114733787		Intergenic		Intergenic		intergenic		0.0293399		0.0334213		na		na
	rs1945524		chr11		114762258		Intergenic		Intergenic		intergenic		0.00488998		0.0369393		na		na
	rs10790035		chr11		114776226		Intergenic		Intergenic		intergenic		0.0122249		0.000879507		na		na
	rs17117491		chr11		114783784		Intergenic		Intergenic		intergenic		0.00488998		0.0307828		na		na
	rs10891753		chr11		114790554		Intergenic		Intergenic		intergenic		0.00244499		0.0281442		na		na
	rs12287008		chr11		114790744		Intergenic		Intergenic		intergenic		0.00733496		0.000879507		na		na
	rs10750061		chr11		114791100		Intergenic		Intergenic		intergenic		0.00733496		0.000879507		na		na
	rs7949627		chr11		114850951		Intergenic		Intergenic		intergenic		0.00244499		0.000879507		na		na
	rs7107688		chr11		114853534		Intergenic		Intergenic		intergenic		0.00488998		0.000879507		na		na
	rs1398365		chr11		114856433		Intergenic		Intergenic		intergenic		0.00488998		0.0140721		na		na
	rs2513494		chr11		114868715		Intergenic		Intergenic		intergenic		0.0366748		0.0299033		na		na
	rs11215320		chr11		115015613		Intergenic		Intergenic		intergenic		0.00488998		0.00175901		na		na
	rs6589477		chr11		115051821		Intergenic		Intergenic		intergenic		0.00488998		0.000879507		na		na
	rs2507880		chr11		115057748		Intergenic		Intergenic		intergenic		0.0171149		0.0131926		na		na
	rs2507878		chr11		115071826		Intergenic		Intergenic		intergenic		0.00244499		0.000879507		na		na
	rs2513683		chr11		115084374		Intergenic		Intergenic		intergenic		0.163814		0.180299		na		na
	rs2187987		chr11		115115580		Intergenic		Intergenic		intergenic		0.173594		0.173263		na		na
	rs12787954		chr11		115149608		Intergenic		Intergenic		intergenic		0.0171149		0.0105541		na		na
	rs4409873		chr11		115233926		CADM1		protein_coding		intronic		0.00488998		0.000879507		na		na
	rs4597099		chr11		115265888		CADM1		protein_coding		intronic		0.190709		0.187335		na		na
	rs988873		chr11		115318509		CADM1		protein_coding		intronic		0.00244499		0.0237467		na		na
	rs10502202		chr11		115453771		CADM1		protein_coding		intronic		0.00977995		0.00263852		na		na
	rs7101558		chr11		115516731		Intergenic		Intergenic		intergenic		0.0220049		0.000879507		na		na
	rs17454691		chr11		115640621		AP000997.2		lincRNA		non-coding		0.00488998		0.000879507		na		na
	rs1784970		chr11		115691907		AP002991.1		lincRNA		non-coding		0.0122249		0.0290237		na		na
	rs11826326		chr11		115699631		AP002991.1		lincRNA		non-coding		0.0195599		0.0202287		na		na
	rs11215672		chr11		115735237		AP002991.1		lincRNA		non-coding		0.00244499		0.000879507		na		na
	rs2512582		chr11		115737860		Intergenic		Intergenic		intergenic		0.0868421		0		na		na
	rs7933149		chr11		115740748		AP002991.1		lincRNA		non-coding		0.136919		0.0501319		na		na
	rs11215686		chr11		115804326		AP002991.1		lincRNA		non-coding		0.00488998		0.0158311		na		na
	rs2512568		chr11		115855591		Intergenic		Intergenic		intergenic		0.129584		0.0861917		na		na
	rs546159		chr11		115887793		Intergenic		Intergenic		intergenic		0.00488998		0.000879507		na		na
	rs1939871		chr11		115904978		Intergenic		Intergenic		intergenic		0.00244499		0.000879507		na		na
	rs1648368		chr11		116025782		Intergenic		Intergenic		intergenic		0.00488998		0.000879507		na		na
	rs1078751		chr11		116075896		Intergenic		Intergenic		intergenic		0.0733496		0.0378188		na		na
	rs17119159		chr11		116084332		Intergenic		Intergenic		intergenic		0.0366748		0.0219877		na		na
	rs12271395		chr11		116094092		Intergenic		Intergenic		intergenic		0.00244499		0.000879507		na		na
	rs483058		chr11		116137798		Intergenic		Intergenic		intergenic		0.00244499		0.0202287		na		na
	rs1621764		chr11		116163050		Intergenic		Intergenic		intergenic		0.00488998		0.000879507		116162088		116163294
	rs10891931		chr11		116230040		Intergenic		Intergenic		intergenic		0.0195599		0.00791557		na		na
	rs1009746		chr11		116248195		Intergenic		Intergenic		intergenic		0.00733496		0.0281442		na		na
	rs4938246		chr11		116268402		Intergenic		Intergenic		intergenic		0.0415648		0.0483729		na		na
	rs1440188		chr11		116306355		Intergenic		Intergenic		intergenic		0.00244499		0.000879507		na		na
	rs1440194		chr11		116308933		Intergenic		Intergenic		intergenic		0.00244499		0.000879507		na		na
	rs552104		chr11		116348441		Intergenic		Intergenic		intergenic		0.00977995		0.0114336		na		na
	rs565578		chr11		116352786		Intergenic		Intergenic		intergenic		0.00488998		0.0202287		na		na
	rs17119495		chr11		116354058		Intergenic		Intergenic		intergenic		0.00244499		0.00175901		116353753		116354148
	rs12576376		chr11		116354522		Intergenic		Intergenic		intergenic		0.00244499		0.000879507		na		na
	rs482795		chr11		116356970		Intergenic		Intergenic		intergenic		0.0611247		0.0334213		na		na
	rs491111		chr11		116367317		Intergenic		Intergenic		intergenic		0.0146699		0.00263852		na		na
	rs503023		chr11		116399502		Intergenic		Intergenic		intergenic		0.151589		0.254178		na		na
	rs4938268		chr11		116401622		Intergenic		Intergenic		intergenic		0.00733496		0.0158311		na		na
	rs505128		chr11		116402794		Intergenic		Intergenic		intergenic		0.00244499		0.000879507		na		na
	rs573126		chr11		116405369		Intergenic		Intergenic		intergenic		0.0195599		0.0281442		na		na
	rs542671		chr11		116452284		Intergenic		Intergenic		intergenic		0.234719		0.309587		na		na
	rs1354975		chr11		116481622		Intergenic		Intergenic		intergenic		0.00244499		0.000879507		na		na
	rs4938276		chr11		116523263		Intergenic		Intergenic		intergenic		0.0464548		0.0721196		na		na
	rs12293155		chr11		116552590		Intergenic		Intergenic		intergenic		0.0122249		0.0149516		na		na
	rs17092631		chr11		116606048		Intergenic		Intergenic		intergenic		0.00733496		0.0237467		na		na
	rs12365322		chr11		116620253		Intergenic		Intergenic		intergenic		0.00733496		0.0351803		na		na
	rs1789403		chr11		116645789		AP000770.1		lincRNA		non-coding		0.0268949		0.0483729		na		na
	rs12805061		chr11		116682308		Intergenic		Intergenic		intergenic		0.00244499		0.000879507		na		na
	rs651821		chr11		116791863		APOA5		protein_coding		5utr		0.00244499		0.000879507		na		na
	rs11827893		chr11		116825102		APOA4		5upstream		5upstream		0.0537897		0.0158311		na		na
	rs539858		chr11		116858297		SIK3		protein_coding		intronic		0.0342298		0.0404573		na		na
	rs533556		chr11		116870856		SIK3		protein_coding		5upstream		0.00488998		0.000879507		na		na
	rs499910		chr11		116892318		SIK3		protein_coding		intronic		0.00488998		0.0140721		na		na
	rs11820814		chr11		116894984		SIK3		protein_coding		intronic		0.00488998		0.00879507		na		na
	rs518181		chr11		116902071		SIK3		protein_coding		intronic		0.00244499		0.000879507		na		na
	rs1473325		chr11		116951318		SIK3		protein_coding		intronic		0.00488998		0.0325418		na		na
	rs1940626		chr11		116957405		SIK3		protein_coding		5upstream		0.00733496		0.0131926		na		na
	rs17120197		chr11		116974388		SIK3		protein_coding		intronic		0.00733496		0.000879507		na		na
	rs11216210		chr11		116977613		SIK3		protein_coding		intronic		0.00244499		0.000879507		na		na
	rs7943171		chr11		116990682		SIK3		protein_coding		intronic		0.00244499		0.000879507		na		na
	rs10502224		chr11		116999764		SIK3		protein_coding		intronic		0.0268949		0.0343008		na		na
	rs7112937		chr11		117009740		SIK3		protein_coding		intronic		0.00977995		0.000879507		na		na
	rs11216267		chr11		117081676		SIK3		protein_coding		intronic		0.00488998		0.000879507		na		na
	rs1871756		chr11		117082929		SIK3		protein_coding		intronic		0.00733496		0.000879507		na		na
	rs10892072		chr11		117089597		SIK3		protein_coding		intronic		0.00244499		0.000879507		na		na
	rs7115562		chr11		117149754		PAFAH1B2		protein_coding		intronic		0.0684597		0.0817942		na		na
	rs3736120		chr11		117161409		PAFAH1B2		protein_coding		intronic		0.00488998		0.0167106		na		na
	rs4938354		chr11		117180449		SIDT2		protein_coding		5upstream		0.0220049		0.0457344		na		na
	rs2306472		chr11		117187346		SIDT2		protein_coding		intronic		0.00244499		0.000879507		na		na
	rs531184		chr11		117241810		RNF214		protein_coding		intronic		0.0171149		0.0237467		na		na
	rs667944		chr11		117257555		RNF214		protein_coding		intronic		0.00733496		0.000879507		na		na
	rs7083		chr11		117285836		RNF214		protein_coding		3utr		0.00244499		0.000879507		na		na
	rs574603		chr11		117307025		BACE1		protein_coding		intronic		0.0684597		0.060686		na		na
	rs573442		chr11		117307204		BACE1		protein_coding		intronic		0.0733496		0.0378188		na		na
	rs593245		chr11		117312934		BACE1		protein_coding		intronic		0.00488998		0.0395778		na		na
	rs560564		chr11		117324912		CEP164		protein_coding		intronic		0.0806846		0.101143		na		na
	rs2279013		chr11		117412375		CEP164		protein_coding		3downstream		0.207824		0.110818		na		na
	rs472648		chr11		117436549		DSCAML1		protein_coding		intronic		0.00244499		0.000879507		na		na
	rs11216393		chr11		117443337		DSCAML1		protein_coding		intronic		0.0146699		0.0167106		na		na
	rs10892117		chr11		117454762		DSCAML1		protein_coding		intronic		0.00488998		0.000879507		na		na
	rs491812		chr11		117457843		DSCAML1		protein_coding		intronic		0.00244499		0.000879507		na		na
	rs558582		chr11		117457923		DSCAML1		protein_coding		intronic		0.00733496		0.000879507		na		na
	rs3741279		chr11		117482288		DSCAML1		protein_coding		intronic		0.0317848		0.175901		na		na
	rs2013131		chr11		117491483		DSCAML1		protein_coding		intronic		0.00244499		0.000879507		na		na
	rs582285		chr11		117492233		DSCAML1		protein_coding		intronic		0.00733496		0.000879507		na		na
	rs7942406		chr11		117500848		DSCAML1		protein_coding		intronic		0.00733496		0.0316623		na		na
	rs2186762		chr11		117515352		DSCAML1		protein_coding		intronic		0.105134		0.173263		na		na
	rs563531		chr11		117543315		DSCAML1		protein_coding		intronic		0.00488998		0.0211082		na		na
	rs3802879		chr11		117543999		DSCAML1		protein_coding		intronic		0.00733496		0.000879507		na		na
	rs474749		chr11		117584954		DSCAML1		protein_coding		intronic		0.00733496		0.00967458		na		na
	rs630024		chr11		117663638		DSCAML1		protein_coding		intronic		0.220049		0.131926		na		na
	rs7926736		chr11		117679093		DSCAML1		protein_coding		intronic		0.0578947		0		na		na
	rs601122		chr11		117757345		Intergenic		Intergenic		intergenic		0.121053		0		na		na
	rs3819132		chr11		117800774		DSCAML1		protein_coding		intronic		0.0146699		0.0325418		na		na
	rs954319		chr11		117815479		DSCAML1		protein_coding		intronic		0.0537897		0.0466139		na		na
	rs17121264		chr11		117819828		FXYD2		protein_coding		intronic		0.0195599		0.05365		na		na
	rs4579962		chr11		117821619		FXYD2		protein_coding		intronic		0.0122249		0.0272647		na		na
	rs529623		chr11		117822540		FXYD6-FXYD2		protein_coding		intronic		0.251834		0.240106		na		na
	rs2019655		chr11		117829163		FXYD6-FXYD2		protein_coding		intronic		0.0122249		0.0562885		na		na
	rs6589624		chr11		117846582		FXYD6-FXYD2		protein_coding		intronic		0.00733496		0.0184697		na		na
	rs561394		chr11		117848890		FXYD6-FXYD2		protein_coding		intronic		0.0244499		0.0457344		na		na
	rs491822		chr11		117902133		TMPRSS13		protein_coding		3utr		0.0268949		0.0422164		na		na
	rs11826839		chr11		117920054		TMPRSS13		protein_coding		intronic		0.161369		0.309587		na		na
	rs4938471		chr11		118054271		SMIM35		protein_coding		intronic		0.00733496		0.0343008		na		na
	rs689264		chr11		118086543		SMIM35		protein_coding		intronic		0.00488998		0.000879507		na		na
	rs2276129		chr11		118102958		TMPRSS4		protein_coding		intronic		0.00244499		0.000879507		na		na
	rs7944957		chr11		118125581		Intergenic		Intergenic		intergenic		0.00244499		0.000879507		na		na
	rs3741315		chr11		118133973		SCN4B		protein_coding		3utr		0.00244499		0.000879507		na		na
	rs2155854		chr11		118155960		Intergenic		Intergenic		intergenic		0.00488998		0.000879507		na		na
	rs637737		chr11		118180931		Intergenic		Intergenic		intergenic		0.0122249		0.000879507		na		na
	rs7944321		chr11		118185086		Intergenic		Intergenic		intergenic		0.00733496		0.00175901		na		na
	rs1613643		chr11		118197806		JAML		protein_coding		intronic		0.217604		0.282322		na		na
	rs2298831		chr11		118198037		JAML		protein_coding		intronic		0.0171149		0.00967458		na		na
	rs1715455		chr11		118253377		MPZL3		5upstream		3downstream		0.0244499		0.000879507		na		na
	rs7932700		chr11		118540998		TMEM25		protein_coding		intronic		0.0122249		0.0897098		na		na
	rs2277292		chr11		118554704		IFT46		protein_coding		3downstream		0.00733496		0.000879507		na		na
	rs10892245		chr11		118601639		ARCN1		protein_coding		3utr		0.0146699		0.0202287		na		na
	rs10892246		chr11		118610716		PHLDB1		protein_coding		intronic		0.0171149		0.0202287		na		na
	rs11603023		chr11		118615352		PHLDB1		protein_coding		5upstream		0.00488998		0.000879507		na		na
	rs11216934		chr11		118630742		PHLDB1		protein_coding		intronic		0.00733496		0.0343008		na		na
	rs633683		chr11		118634025		PHLDB1		protein_coding		3downstream		0.0195599		0.0360598		na		na
	rs653008		chr11		118649775		PHLDB1		protein_coding		3downstream		0.00733496		0.0404573		na		na
	rs2077579		chr11		118748338		AP002954.1		antisense		non-coding		0.0171149		0.0703606		na		na
	rs17122423		chr11		118759000		DDX6		protein_coding		intronic		0.00244499		0.000879507		na		na
	rs17092774		chr11		118765182		DDX6		protein_coding		intronic		0.00733496		0.000879507		na		na
	rs636736		chr11		118834436		SETP16		processed_pseudogene		non-coding		0.00488998		0.0114336		na		na
	rs523604		chr11		118885029		CXCR5		protein_coding		3downstream		0.00977995		0.000879507		na		na
	rs1790192		chr11		118886482		CXCR5		protein_coding		intronic		0.00977995		0.135444		na		na
	rs665648		chr11		118894574		CXCR5		protein_coding		coding		0.00244499		0.000879507		na		na
	rs12282752		chr11		118923209		BCL9L		protein_coding		intronic		0.0171149		0.0131926		na		na
	rs4938589		chr11		118939696		UPK2		protein_coding		intronic		0.00244499		0.000879507		na		na
	rs4938605		chr11		118979997		FOXR1		protein_coding		intronic		0.00977995		0.0158311		na		na
	rs4558175		chr11		119001871		CCDC84		protein_coding		intronic		0.224939		0.233949		na		na
	rs8192696		chr11		119024976		TRAPPC4		protein_coding		3downstream		0.188264		0.165347		na		na
	rs1003081		chr11		119043282		HYOU1		3downstream		5upstream		0.0122249		0.00175901		na		na
	rs2276060		chr11		119048420		HYOU1		protein_coding		intronic		0.0464548		0.0255057		na		na
	rs568922		chr11		119048494		HYOU1		protein_coding		intronic		0.00244499		0.000879507		na		na
	rs673768		chr11		119049741		HYOU1		protein_coding		intronic		0.00488998		0.0114336		na		na
	rs636283		chr11		119061734		Intergenic		Intergenic		intergenic		0.00244499		0.000879507		na		na
	rs471000		chr11		119066199		VPS11		5upstream		3downstream		0.00488998		0.0167106		na		na
	rs3825061		chr11		119073965		VPS11		protein_coding		intronic		0.00488998		0.000879507		na		na
	rs1177562		chr11		119078621		VPS11		protein_coding		3downstream		0.0220049		0.0430959		na		na
	rs15818		chr11		119081463		VPS11		protein_coding		coding		0.00244499		0.000879507		na		na
	rs7127212		chr11		119082492		VPS11		3downstream		3downstream		0.00244499		0.00175901		na		na
	rs652872		chr11		119126071		HINFP		protein_coding		intronic		0.00977995		0.0175901		na		na
	rs3802885		chr11		119161980		ABCG4		protein_coding		3downstream		0.00488998		0.0114336		na		na
	rs1815811		chr11		119188695		PDZD3		protein_coding		3downstream		0.00977995		0.0167106		na		na
	rs11217191		chr11		119223937		CBL		protein_coding		intronic		0.107579		0.155673		na		na
	rs11217194		chr11		119226858		CBL		protein_coding		intronic		0.0171149		0.0167106		na		na
	rs7113047		chr11		119237402		CBL		protein_coding		intronic		0.00733496		0.000879507		na		na
	rs4938643		chr11		119248335		CBL		protein_coding		intronic		0.00244499		0.000879507		na		na
	rs11243		chr11		119307930		CBL		protein_coding		intronic		0.0195599		0.0483729		na		na
	rs2248853		chr11		119336736		RNF26		protein_coding		3utr		0.0293399		0.0193492		na		na
	rs576945		chr11		119376186		USP2		protein_coding		intronic		0.00488998		0.000879507		na		na
	rs4938653		chr11		119434901		USP2-AS1		antisense		non-coding		0.00488998		0.000879507		na		na
	rs10892384		chr11		119535381		Intergenic		Intergenic		intergenic		0.00244499		0.0149516		na		na
	rs4936477		chr11		119540900		Intergenic		Intergenic		intergenic		0.00977995		0.0184697		na		na
	rs11217349		chr11		119604362		Intergenic		Intergenic		5upstream		0.0611247		0.0633245		na		na
	rs11217458		chr11		119750230		Intergenic		Intergenic		intergenic		0.0415648		0.0765172		na		na
	rs4341549		chr11		119766705		Intergenic		Intergenic		intergenic		0.00733496		0.000879507		na		na
	rs10750165		chr11		119767379		Intergenic		Intergenic		intergenic		0.0171149		0.0395778		na		na
	rs9326253		chr11		119773742		Intergenic		Intergenic		intergenic		0.00733496		0.000879507		na		na
	rs643536		chr11		119917445		Intergenic		Intergenic		intergenic		0.0415648		0.0483729		na		na
	rs634351		chr11		119944539		Intergenic		Intergenic		intergenic		0.00244499		0.0175901		na		na
	rs2155168		chr11		120005319		Intergenic		Intergenic		intergenic		0.00244499		0.000879507		na		na
	rs17245368		chr11		120008618		AP001360.2		lincRNA		non-coding		0.212714		0.17854		na		na
	rs20494		chr11		120086744		Intergenic		Intergenic		intergenic		0.0440098		0.0281442		120086140		120086865
	rs470645		chr11		120137181		TRIM29		protein_coding		intronic		0.0244499		0.0501319		na		na
	rs470370		chr11		120143276		TRIM29		protein_coding		intronic		0.00244499		0.000879507		na		na
	rs2084898		chr11		120156040		TRIM29		protein_coding		intronic		0.0342298		0.0325418		na		na
	rs11827471		chr11		120251685		POU2F3		protein_coding		intronic		0.00733496		0.00175901		na		na
	rs11217821		chr11		120331390		TMEM136		protein_coding		intronic		0.00244499		0.000879507		na		na
	rs12364701		chr11		120332943		TMEM136		protein_coding		intronic		0.00244499		0.000879507		na		na
	rs4938799		chr11		120337548		ARHGEF12		protein_coding		intronic		0.00244499		0.000879507		na		na
	rs4938801		chr11		120352690		ARHGEF12		protein_coding		intronic		0.00977995		0.115215		na		na
	rs7924963		chr11		120362827		ARHGEF12		protein_coding		intronic		0.00977995		0.000879507		na		na
	rs7478880		chr11		120391082		ARHGEF12		protein_coding		intronic		0.00244499		0.000879507		na		na
	rs7118391		chr11		120400000		ARHGEF12		protein_coding		intronic		0.107579		0.0958663		na		na
	rs4938804		chr11		120403156		ARHGEF12		protein_coding		intronic		0.0220049		0.0360598		na		na
	rs6589812		chr11		120407650		ARHGEF12		protein_coding		intronic		0.00977995		0.0228672		na		na
	rs11217861		chr11		120417351		ARHGEF12		protein_coding		intronic		0.00244499		0.000879507		na		na
	rs6589813		chr11		120422781		ARHGEF12		protein_coding		intronic		0.0146699		0.0351803		na		na
	rs7115714		chr11		120424152		ARHGEF12		protein_coding		intronic		0.00977995		0.0123131		na		na
	rs10892581		chr11		120464154		ARHGEF12		protein_coding		intronic		0.00977995		0.000879507		na		na
	rs4938808		chr11		120466193		ARHGEF12		protein_coding		intronic		0.0488998		0.0378188		na		na
	rs12362794		chr11		120479684		ARHGEF12		protein_coding		3downstream		0.0122249		0.0131926		na		na
	rs503473		chr11		120484521		ARHGEF12		protein_coding		intronic		0.00977995		0.0193492		na		na
	rs4938809		chr11		120493228		Intergenic		Intergenic		intergenic		0.00244499		0.000879507		na		na
	rs7127199		chr11		120623807		GRIK4		protein_coding		intronic		0.00244499		0.0149516		na		na
	rs11217933		chr11		120632374		GRIK4		protein_coding		intronic		0.00488998		0.000879507		na		na
	rs10892608		chr11		120679036		GRIK4		protein_coding		intronic		0.0289474		0		na		na
	rs10892609		chr11		120680391		GRIK4		protein_coding		intronic		0.0210526		0		na		na
	rs4612814		chr11		120724104		GRIK4		protein_coding		intronic		0.00977995		0.0123131		na		na
	rs11217999		chr11		120752928		GRIK4		protein_coding		intronic		0.173684		0		na		na
	rs10892622		chr11		120753777		GRIK4		protein_coding		intronic		0.0293399		0.0835532		na		na
	rs4936549		chr11		120781366		GRIK4		protein_coding		intronic		0.00977995		0.0246262		na		na
	rs7940041		chr11		120819330		GRIK4		protein_coding		intronic		0.0244499		0.167986		na		na
	rs4936554		chr11		120820576		GRIK4		protein_coding		intronic		0.00244499		0.000879507		na		na
	rs4569018		chr11		120862923		GRIK4		protein_coding		3downstream		0.00244499		0.000879507		na		na
	rs4344499		chr11		120863710		GRIK4		protein_coding		3downstream		0.00244499		0.000879507		na		na
	rs3802912		chr11		120867688		GRIK4		protein_coding		intronic		0.00244499		0.000879507		na		na
	rs11218070		chr11		120946002		GRIK4		protein_coding		intronic		0.00733496		0.000879507		na		na
	rs2298725		chr11		120952899		GRIK4		protein_coding		coding		0.00244499		0.000879507		na		na
	rs2298724		chr11		120953012		GRIK4		protein_coding		intronic		0.00488998		0.0131926		na		na
	rs12800734		chr11		120966045		GRIK4		protein_coding		intronic		0.0611247		0.0430959		na		na
	rs513548		chr11		120977108		GRIK4		protein_coding		intronic		0.00244499		0.000879507		na		na
	rs1944522		chr11		120994213		Intergenic		Intergenic		intergenic		0.00244499		0.0299033		na		na
	rs504626		chr11		121105719		AP000646.1		protein_coding		intronic		0.0195599		0.0369393		na		na
	rs1783778		chr11		121108273		AP000646.1		protein_coding		intronic		0.0855746		0.0202287		na		na
	rs538741		chr11		121110044		AP000646.1		protein_coding		intronic		0.00488998		0.00967458		na		na
	rs583842		chr11		121130636		TECTA		protein_coding		intronic		0.00488998		0.000879507		na		na
	rs7110565		chr11		121191777		TECTA		3downstream		3downstream		0.0195599		0.064204		na		na
	rs687560		chr11		121205576		Intergenic		Intergenic		intergenic		0.0537897		0.105541		na		na
	rs665035		chr11		121213103		Intergenic		Intergenic		intergenic		0.00977995		0.0219877		na		na
	rs1941306		chr11		121244420		Intergenic		Intergenic		intergenic		0.0440098		0.108179		na		na
	rs11218261		chr11		121332632		Intergenic		Intergenic		intergenic		0.0171149		0.0123131		na		na
	rs2060009		chr11		121335645		Intergenic		Intergenic		intergenic		0.00244499		0.000879507		na		na
	rs7129402		chr11		121341047		Intergenic		Intergenic		intergenic		0.0122249		0.0202287		na		na
	rs12798073		chr11		121502098		SORL1		protein_coding		intronic		0.00977995		0.0343008		na		na
	rs1625828		chr11		121589955		SORL1		protein_coding		intronic		0.00244499		0.000879507		na		na
	rs663175		chr11		121663118		Intergenic		Intergenic		intergenic		0.00733496		0.0140721		na		na
	rs568158		chr11		121828184		Intergenic		Intergenic		intergenic		0.00977995		0.0211082		na		na
	rs17125867		chr11		121841395		Intergenic		Intergenic		intergenic		0.00244499		0.000879507		na		na
	rs7935547		chr11		121869609		Intergenic		Intergenic		intergenic		0.0146699		0.0422164		na		na
	rs1219404		chr11		121877532		Intergenic		Intergenic		intergenic		0.00977995		0.0466139		na		na
	rs2370643		chr11		121891419		Intergenic		Intergenic		intergenic		0.00488998		0.000879507		na		na
	rs2850773		chr11		121986044		Intergenic		Intergenic		intergenic		0.0782396		0.0888303		na		na
	rs2850779		chr11		122032235		MIR100HG		processed_transcript		non-coding		0.0366748		0.0457344		na		na
	rs6589913		chr11		122185619		MIR100HG		processed_transcript		non-coding		0.00244499		0.000879507		na		na
	rs3867239		chr11		122222382		MIR100HG		processed_transcript		non-coding		0.0415648		0.0545295		na		na
	rs11828307		chr11		122222577		MIR100HG		processed_transcript		non-coding		0.00488998		0.000879507		na		na
	rs547612		chr11		122265402		MIR100HG		processed_transcript		non-coding		0.0709046		0.168865		na		na
	rs668908		chr11		122366593		MIR100HG		processed_transcript		non-coding		0.00977995		0.0299033		na		na
	rs685419		chr11		122394494		MIR100HG		processed_transcript		non-coding		0.00977995		0.000879507		122394110		122394894
	rs10892841		chr11		122429957		MIR100HG		processed_transcript		non-coding		0.0611247		0.124011		na		na
	rs1450800		chr11		122469447		MIR100HG		processed_transcript		non-coding		0.00244499		0.000879507		na		na
	rs12422102		chr11		122612607		Intergenic		Intergenic		3downstream		0.00488998		0.0158311		na		na
	rs17246711		chr11		122618765		Intergenic		Intergenic		5upstream		0.00733496		0.14248		na		na
	rs3890623		chr11		122624970		Intergenic		Intergenic		intergenic		0.00977995		0.000879507		na		na
	rs7941030		chr11		122651667		Intergenic		Intergenic		intergenic		0.00733496		0.000879507		na		na
	rs7127978		chr11		122655793		UBASH3B		protein_coding		5utr		0.00244499		0.0131926		na		na
	rs7117842		chr11		122663796		UBASH3B		protein_coding		intronic		0.0513447		0.188215		na		na
	rs7929077		chr11		122698538		UBASH3B		protein_coding		intronic		0.0195599		0.000879507		na		na
	rs10790521		chr11		122709411		UBASH3B		protein_coding		intronic		0.107579		0.155673		na		na
	rs1894078		chr11		122728243		UBASH3B		protein_coding		intronic		0.00244499		0.000879507		na		na
	rs3819248		chr11		122806339		UBASH3B		protein_coding		intronic		0.0146699		0.0158311		na		na
	rs3133250		chr11		122834174		AP002762.1		antisense		non-coding		0.00244499		0.000879507		na		na
	rs2370794		chr11		122844074		AP002762.1		antisense		non-coding		0.00488998		0.000879507		na		na
	rs3107636		chr11		122911448		JHY		protein_coding		intronic		0.0447368		0		na		na
	rs1343784		chr11		122923172		JHY		protein_coding		intronic		0.0146699		0.0175901		na		na
	rs1870761		chr11		122980855		BSX		protein_coding		intronic		0.00977995		0.0175901		na		na
	rs10892945		chr11		122985470		Intergenic		Intergenic		intergenic		0.0122249		0.000879507		na		na
	rs7111924		chr11		122995394		Intergenic		Intergenic		intergenic		0.00488998		0.0105541		na		na
	rs4936765		chr11		123007387		Intergenic		Intergenic		intergenic		0.0195599		0.0131926		na		na
	rs10892967		chr11		123130350		CLMP		protein_coding		intronic		0.00244499		0.0105541		na		na
	rs12284903		chr11		123209072		AP001970.1		antisense		non-coding		0.00488998		0.0158311		na		na
	rs1944608		chr11		123221096		AP001970.1		antisense		non-coding		0.00244499		0.000879507		na		na
	rs493642		chr11		123226678		AP001970.1		antisense		non-coding		0.00488998		0.0167106		na		na
	rs7945779		chr11		123291806		Intergenic		Intergenic		intergenic		0.00244499		0.00175901		na		na
	rs10893024		chr11		123352289		Intergenic		Intergenic		intergenic		0.0122249		0.0448549		na		na
	rs11822822		chr11		123373234		GRAMD1B		protein_coding		intronic		0.00244499		0.000879507		na		na
	rs12421839		chr11		123450096		GRAMD1B		protein_coding		intronic		0.00733496		0.000879507		na		na
	rs2846319		chr11		123488504		GRAMD1B		protein_coding		intronic		0.00244499		0.000879507		na		na
	rs2846300		chr11		123505084		GRAMD1B		protein_coding		intronic		0.00733496		0.000879507		na		na
	rs2714070		chr11		123508679		GRAMD1B		protein_coding		intronic		0.00733496		0.000879507		na		na
	rs2846304		chr11		123520261		GRAMD1B		protein_coding		intronic		0.0122249		0.000879507		na		na
	rs4936823		chr11		123525005		GRAMD1B		protein_coding		intronic		0.00733496		0.0140721		na		na
	rs850293		chr11		123567410		GRAMD1B		protein_coding		intronic		0.0195599		0.0448549		na		na
	rs1148088		chr11		123608442		GRAMD1B		protein_coding		intronic		0.00244499		0.000879507		na		na
	rs1275061		chr11		123614853		GRAMD1B		protein_coding		intronic		0.0146699		0.0334213		na		na
	rs1148114		chr11		123628027		SCN3B		3downstream		3downstream		0.00488998		0.000879507		na		na
	rs10893077		chr11		123707688		Intergenic		Intergenic		intergenic		0.0122249		0.0334213		na		na
	rs552820		chr11		123707920		Intergenic		Intergenic		intergenic		0.00977995		0.0193492		na		na
	rs2276410		chr11		123721531		Intergenic		Intergenic		intergenic		0.00488998		0.000879507		na		na
	rs12288627		chr11		123830716		Intergenic		Intergenic		intergenic		0.0586797		0.0562885		na		na
	rs4936850		chr11		123834183		Intergenic		Intergenic		intergenic		0.0611247		0.0756376		na		na
	rs12417791		chr11		123873344		Intergenic		Intergenic		intergenic		0.00244499		0.0140721		na		na
	rs1054041		chr11		123882979		TMEM225		protein_coding		3downstream		0.0195599		0.0158311		na		na
	rs10893100		chr11		123888448		Intergenic		Intergenic		intergenic		0.0244499		0.0853122		na		na
	rs1377604		chr11		123905052		OR8D4		protein_coding		intronic		0.0122249		0.0466139		na		na
	rs17127947		chr11		123906595		OR8D4		protein_coding		coding		0.00733496		0.0158311		na		na
	rs1476202		chr11		123945507		OR6T1		5upstream		5upstream		0.0488998		0.0615655		na		na
	rs10790621		chr11		123993405		OR10G6		3downstream		3downstream		0.00977995		0.0272647		na		na
	rs7947913		chr11		124047749		Intergenic		Intergenic		intergenic		0.0733496		0.104661		na		na
	rs589600		chr11		124068500		Intergenic		Intergenic		intergenic		0.0220049		0.0184697		na		na
	rs11219437		chr11		124074117		Intergenic		Intergenic		intergenic		0.00244499		0.0211082		na		na
	rs569689		chr11		124095807		Intergenic		Intergenic		5upstream		0.00244499		0.000879507		na		na
	rs1939846		chr11		124107137		OR10N1P		transcribed_unprocessed_pseudogene		non-coding		0.00488998		0.0149516		na		na
	rs9667893		chr11		124145594		VWA5A		protein_coding		intronic		0.0220049		0.0378188		na		na
	rs2846236		chr11		124195920		Intergenic		Intergenic		intergenic		0.00733496		0.0237467		na		na
	rs4245049		chr11		124210921		Intergenic		Intergenic		5upstream		0.132029		0.0747581		na		na
	rs7122962		chr11		124443826		OR8B8		protein_coding		intronic		0.0342298		0.0281442		na		na
	rs4282990		chr11		124516115		Intergenic		Intergenic		3downstream		0.0171149		0.0466139		na		na
	rs11219688		chr11		124535530		Intergenic		Intergenic		intergenic		0.0195599		0.0325418		na		na
	rs10790703		chr11		124563758		Intergenic		Intergenic		intergenic		0.00977995		0.0105541		na		na
	rs7130836		chr11		124569251		OR8A1		protein_coding		intronic		0.00244499		0.000879507		na		na
	rs10893276		chr11		124582433		OR8A1		protein_coding		intronic		0.0122249		0.000879507		na		na
	rs4936943		chr11		124585192		Intergenic		Intergenic		intergenic		0.00244499		0.00967458		na		na
	rs529083		chr11		124622895		TBRG1		protein_coding		5upstream		0.00244499		0.000879507		na		na
	rs679079		chr11		124623515		TBRG1		protein_coding		intronic		0.00244499		0.000879507		na		na
	rs2155109		chr11		124730862		Intergenic		Intergenic		intergenic		0.0146699		0.0272647		na		na
	rs12278912		chr11		124742263		NRGN		protein_coding		intronic		0.0122249		0.000879507		na		na
	rs2075713		chr11		124748043		VSIG2		protein_coding		3downstream		0.00488998		0.000879507		na		na
	rs12541		chr11		124753596		ESAM		protein_coding		3downstream		0.00733496		0.000879507		na		na
	rs3802901		chr11		124765248		AP000866.2		antisense		non-coding		0.00244499		0.0105541		na		na
	rs6590095		chr11		124774043		MSANTD2		protein_coding		3downstream		0.00244499		0.000879507		na		na
	rs646521		chr11		124808045		AP000866.1		antisense		non-coding		0.00244499		0.000879507		na		na
	rs7934672		chr11		124834188		AP000866.1		antisense		non-coding		0.00488998		0.0114336		na		na
	rs680417		chr11		124840938		Intergenic		Intergenic		intergenic		0.0342298		0.0123131		na		na
	rs6590107		chr11		124847549		Intergenic		Intergenic		intergenic		0.00488998		0.0123131		na		na
	rs11219806		chr11		124848906		Intergenic		Intergenic		intergenic		0.00244499		0.000879507		na		na
	rs12288342		chr11		124849209		Intergenic		Intergenic		intergenic		0.00488998		0.000879507		na		na
	rs7925879		chr11		124870795		ROBO3		protein_coding		intronic		0.00244499		0.000879507		na		na
	rs10893302		chr11		124882920		ROBO3		3downstream		3downstream		0.0488998		0.0677221		na		na
	rs4635093		chr11		124889748		ROBO4		protein_coding		3downstream		0.0831296		0.0914688		na		na
	rs4078313		chr11		124896232		ROBO4		protein_coding		5upstream		0.00488998		0.0105541		na		na
	rs11821787		chr11		124940836		Intergenic		Intergenic		intergenic		0.166259		0.102902		na		na
	rs6590113		chr11		124992618		CCDC15		protein_coding		coding		0.300733		0.310466		na		na
	rs4617604		chr11		125045222		Intergenic		Intergenic		intergenic		0.102689		0.219877		na		na
	rs7108269		chr11		125076338		SLC37A2		protein_coding		intronic		0.00488998		0.000879507		na		na
	rs4477450		chr11		125078732		SLC37A2		protein_coding		intronic		0.0171149		0.0228672		na		na
	rs10750294		chr11		125082746		SLC37A2		protein_coding		3downstream		0.0122249		0.0175901		na		na
	rs948268		chr11		125085136		SLC37A2		protein_coding		coding		0.00733496		0.000879507		na		na
	rs3824926		chr11		125088563		SLC37A2		protein_coding		intronic		0.00244499		0.000879507		na		na
	rs10750295		chr11		125088680		SLC37A2		protein_coding		intronic		0.00488998		0.000879507		na		na
	rs10893329		chr11		125112127		TMEM218		5upstream		5upstream		0.00244499		0.000879507		na		na
	rs669949		chr11		125114592		KRT18P59		transcribed_processed_pseudogene		non-coding		0.239609		0.370273		na		na
	rs12576180		chr11		125116008		KRT18P59		transcribed_processed_pseudogene		non-coding		0.0195599		0.0131926		na		na
	rs645219		chr11		125191651		PKNOX2		protein_coding		intronic		0.00244499		0.0316623		na		na
	rs1893186		chr11		125240693		PKNOX2		protein_coding		intronic		0.00488998		0.0131926		na		na
	rs10400381		chr11		125273879		PKNOX2		protein_coding		intronic		0.00488998		0.000879507		na		na
	rs1365196		chr11		125288153		PKNOX2		protein_coding		intronic		0.00244499		0.000879507		na		na
	rs4935917		chr11		125296916		PKNOX2		protein_coding		intronic		0.00244499		0.000879507		na		na
	rs750338		chr11		125302697		PKNOX2		protein_coding		intronic		0.00244499		0.000879507		na		na
	rs750337		chr11		125302778		PKNOX2		protein_coding		intronic		0.0440098		0.058927		na		na
	rs12273605		chr11		125305585		PKNOX2		protein_coding		intronic		0.0757946		0.0897098		na		na
	rs7105281		chr11		125312739		PKNOX2		protein_coding		intronic		0.00244499		0.000879507		na		na
	rs11601321		chr11		125323700		PKNOX2		protein_coding		intronic		0.00977995		0.000879507		na		na
	rs744502		chr11		125347680		PKNOX2		protein_coding		intronic		0.00733496		0.0175901		na		na
	rs11220064		chr11		125424186		PKNOX2		protein_coding		intronic		0.00244499		0.000879507		na		na
	rs645172		chr11		125432826		PKNOX2		protein_coding		intronic		0.00733496		0.000879507		na		na
	rs12577961		chr11		125438943		Intergenic		Intergenic		intergenic		0.00733496		0.000879507		na		na
	rs2241514		chr11		125456130		FEZ1		protein_coding		5upstream		0.00244499		0.000879507		na		na
	rs12223186		chr11		125461743		FEZ1		protein_coding		intronic		0.00488998		0.000879507		na		na
	rs7103665		chr11		125472998		FEZ1		protein_coding		intronic		0.320293		0.254178		na		na
	rs10893385		chr11		125479025		FEZ1		protein_coding		intronic		0.00733496		0.0105541		na		na
	rs3016282		chr11		125483039		FEZ1		protein_coding		5upstream		0.00977995		0.0386983		na		na
	rs531312		chr11		125488694		FEZ1		protein_coding		intronic		0.105134		0.240106		na		na
	rs2702010		chr11		125492831		FEZ1		protein_coding		intronic		0.0171149		0.0290237		na		na
	rs2845853		chr11		125506167		FEZ1		protein_coding		intronic		0.00733496		0.0167106		na		na
	rs4627097		chr11		125582418		FEZ1		protein_coding		intronic		0.0757946		0.116095		na		na
	rs549159		chr11		125723014		Intergenic		Intergenic		intergenic		0.00488998		0.00175901		na		na
	rs537916		chr11		125747711		PATE1		protein_coding		intronic		0.278729		0.274406		na		na
	rs12287044		chr11		125772649		Intergenic		Intergenic		intergenic		0.0293399		0.0360598		na		na
	rs3862622		chr11		125842490		Intergenic		Intergenic		intergenic		0.161369		0.0905893		na		na
	rs473208		chr11		125892490		PUS3		protein_coding		3downstream		0.0184211		0		na		na
	rs683323		chr11		125917584		AP000842.2		antisense		non-coding		0.0122249		0.000879507		na		na
	rs541545		chr11		125928072		AP000842.2		antisense		non-coding		0.00488998		0.0123131		na		na
	rs576598		chr11		125935735		AP000842.2		protein_coding		intronic		0.117359		0.0782762		na		na
	rs3737336		chr11		125960802		CDON		protein_coding		3utr		0.00244499		0.0202287		na		na
	rs564214		chr11		125981160		CDON		protein_coding		coding		0.00733496		0.000879507		na		na
	rs522643		chr11		125983323		CDON		protein_coding		intronic		0.00733496		0.000879507		na		na
	rs12274729		chr11		126001659		CDON		protein_coding		intronic		0.00244499		0.000879507		na		na
	rs662947		chr11		126037731		CDON		protein_coding		intronic		0.0806846		0.103782		na		na
	rs679358		chr11		126072333		Intergenic		Intergenic		intergenic		0.00244499		0.000879507		126072315		126073209
	rs545830		chr11		126104176		Intergenic		Intergenic		5upstream		0.00733496		0.0167106		na		na
	rs7930128		chr11		126134180		Intergenic		Intergenic		intergenic		0.00244499		0.000879507		na		na
	rs1106944		chr11		126138385		Intergenic		Intergenic		intergenic		0.00488998		0.000879507		na		na
	rs574943		chr11		126172311		AP001893.3		lincRNA		non-coding		0.00244499		0.000879507		na		na
	rs581311		chr11		126173063		AP001893.3		lincRNA		non-coding		0.00488998		0.000879507		na		na
	rs649142		chr11		126173569		AP001893.3		lincRNA		non-coding		0.00244499		0.000879507		na		na
	rs534278		chr11		126186619		Intergenic		Intergenic		intergenic		0.0171149		0.0175901		na		na
	rs527051		chr11		126197053		Intergenic		Intergenic		intergenic		0.0342298		0.0474934		na		na
	rs693789		chr11		126198747		Intergenic		Intergenic		intergenic		0.00244499		0.00175901		na		na
	rs3824924		chr11		126241083		FAM118B		protein_coding		intronic		0.00733496		0.0114336		na		na
	rs1049666		chr11		126263681		SRPRA		protein_coding		3downstream		0.0440098		0.0448549		na		na
	rs3189850		chr11		126263692		SRPRA		protein_coding		3downstream		0.00244499		0.055409		na		na
	rs1786702		chr11		126269205		FOXRED1		protein_coding		intronic		0.00244499		0.000879507		na		na
	rs634696		chr11		126270459		FOXRED1		protein_coding		5upstream		0.00244499		0.000879507		na		na
	rs478309		chr11		126270573		FOXRED1		protein_coding		5upstream		0.00244499		0.00175901		na		na
	rs591163		chr11		126278537		RPL35AP26		processed_pseudogene		non-coding		0.0146699		0.175901		na		na
	rs8177348		chr11		126283284		TIRAP		protein_coding		intronic		0.132029		0.233069		na		na
	rs7115672		chr11		126338483		DCPS		protein_coding		intronic		0.00488998		0.000879507		na		na
	rs240542		chr11		126338864		DCPS		protein_coding		intronic		0.00733496		0.0131926		na		na
	rs4937122		chr11		126358764		ST3GAL4		protein_coding		intronic		0.00733496		0.00263852		na		na
	rs6590203		chr11		126404302		ST3GAL4		protein_coding		intronic		0.0391198		0.062445		na		na
	rs11603211		chr11		126405935		ST3GAL4		protein_coding		intronic		0.00244499		0.000879507		na		na
	rs2236653		chr11		126413890		ST3GAL4		protein_coding		intronic		0.0562347		0.0677221		na		na
	rs7936304		chr11		126447549		KIRREL3		protein_coding		intronic		0.0440098		0.0131926		na		na
	rs3903109		chr11		126476531		KIRREL3		protein_coding		intronic		0.0146699		0.0246262		na		na
	rs7941193		chr11		126500948		KIRREL3		protein_coding		intronic		0.0171149		0.0281442		na		na
	rs4471434		chr11		126517496		KIRREL3		protein_coding		intronic		0.1		0		na		na
	rs1892996		chr11		126523179		KIRREL3		protein_coding		intronic		0.00488998		0.000879507		na		na
	rs1784230		chr11		126531950		KIRREL3		protein_coding		intronic		0.00488998		0.00967458		na		na
	rs483027		chr11		126604533		KIRREL3		protein_coding		intronic		0.00488998		0.000879507		na		na
	rs7949667		chr11		126728469		KIRREL3		protein_coding		intronic		0.0220049		0.0307828		na		na
	rs3862638		chr11		126731840		KIRREL3		protein_coding		intronic		0.00977995		0.000879507		126731624		126732177
	rs7131158		chr11		126732558		KIRREL3		protein_coding		intronic		0.0122249		0.0246262		na		na
	rs10893559		chr11		126734014		KIRREL3		protein_coding		intronic		0.0220049		0.00967458		na		na
	rs3862642		chr11		126735139		KIRREL3		protein_coding		intronic		0.0122249		0.0255057		na		na
	rs10790829		chr11		126795806		KIRREL3		protein_coding		intronic		0.0317848		0.0334213		na		na
	rs1946073		chr11		126830671		KIRREL3		protein_coding		intronic		0.0391198		0.0263852		na		na
	rs1784336		chr11		126915167		KIRREL3		protein_coding		intronic		0.0146699		0.000879507		na		na
	rs1784318		chr11		126924867		KIRREL3		protein_coding		intronic		0.00488998		0.000879507		na		na
	rs12283529		chr11		126963459		KIRREL3		protein_coding		intronic		0.00244499		0.000879507		na		na
	rs653856		chr11		126994411		KIRREL3		protein_coding		intronic		0.00733496		0.000879507		na		na
	rs2508557		chr11		127002890		KIRREL3		protein_coding		5upstream		0.00488998		0.000879507		na		na
	rs494442		chr11		127003697		KIRREL3-AS3		antisense		non-coding		0.0782396		0.0325418		na		na
	rs684451		chr11		127010196		Intergenic		Intergenic		intergenic		0.00244499		0.000879507		na		na
	rs7931141		chr11		127040734		AP001993.1		lincRNA		non-coding		0.00244499		0.000879507		na		na
	rs2513427		chr11		127161925		AP001993.1		lincRNA		non-coding		0.0195599		0.0228672		na		na
	rs2510705		chr11		127167730		AP001993.1		lincRNA		non-coding		0.0415648		0.0686016		na		na
	rs2513443		chr11		127183541		Intergenic		Intergenic		intergenic		0.00977995		0.0835532		127183378		127183748
	rs7924850		chr11		127185221		Intergenic		Intergenic		intergenic		0.00977995		0.000879507		na		na
	rs11220823		chr11		127195719		AP003121.1		lincRNA		non-coding		0.183374		0.151275		na		na
	rs4320966		chr11		127198305		AP003121.1		lincRNA		non-coding		0.00244499		0.000879507		na		na
	rs11220831		chr11		127214058		AP003121.1		lincRNA		non-coding		0.119804		0.281442		na		na
	rs12223971		chr11		127255080		Intergenic		Intergenic		intergenic		0.00733496		0.0193492		na		na
	rs10893665		chr11		127312195		AP003481.1		lincRNA		non-coding		0.0122249		0.058927		na		na
	rs7130770		chr11		127318771		AP003481.1		lincRNA		non-coding		0.00244499		0.000879507		na		na
	rs983786		chr11		127330322		AP003481.1		lincRNA		non-coding		0.0146699		0.0395778		na		na
	rs2708510		chr11		127332022		AP003481.1		lincRNA		non-coding		0.107579		0.157432		na		na
	rs12364837		chr11		127339750		Intergenic		Intergenic		intergenic		0.0146699		0.000879507		na		na
	rs10893671		chr11		127358058		Intergenic		Intergenic		intergenic		0.107579		0.1073		na		na
	rs10790878		chr11		127396256		Intergenic		Intergenic		intergenic		0.00244499		0.000879507		na		na
	rs7123333		chr11		127436817		Intergenic		Intergenic		intergenic		0.0782396		0.0791557		na		na
	rs10893686		chr11		127437799		Intergenic		Intergenic		intergenic		0.00244499		0.00175901		na		na
	rs1108906		chr11		127438682		Intergenic		Intergenic		intergenic		0.00244499		0.0131926		na		na
	rs1729076		chr11		127486377		Intergenic		Intergenic		intergenic		0.00733496		0.000879507		na		na
	rs4091133		chr11		127495986		Intergenic		Intergenic		intergenic		0.00244499		0.000879507		na		na
	rs12273232		chr11		127576004		Intergenic		Intergenic		intergenic		0.00244499		0.000879507		na		na
	rs10893721		chr11		127576995		Intergenic		Intergenic		intergenic		0.0366748		0.0633245		na		na
	rs12285335		chr11		127654951		Intergenic		Intergenic		intergenic		0.00488998		0.0193492		na		na
	rs3019144		chr11		127718955		Intergenic		Intergenic		intergenic		0.0122249		0.0351803		na		na
	rs10893730		chr11		127741643		Intergenic		Intergenic		intergenic		0.0513447		0.102902		na		na
	rs10893749		chr11		127794946		Intergenic		Intergenic		intergenic		0.0171149		0.060686		na		na
	rs11221063		chr11		127816760		Intergenic		Intergenic		intergenic		0.0146699		0.0184697		na		na
	rs12283830		chr11		127830205		Intergenic		Intergenic		intergenic		0.0635697		0.0316623		na		na
	rs7924735		chr11		127838352		Intergenic		Intergenic		intergenic		0.0391198		0.0756376		na		na
	rs1559660		chr11		127843278		Intergenic		Intergenic		intergenic		0.00488998		0.0158311		na		na
	rs4937270		chr11		127907084		Intergenic		Intergenic		intergenic		0.100244		0.33949		na		na
	rs489961		chr11		127935678		Intergenic		Intergenic		intergenic		0.0146699		0.0316623		na		na
	rs7930651		chr11		127952793		Intergenic		Intergenic		intergenic		0.171149		0.166227		na		na
	rs7103050		chr11		127981502		Intergenic		Intergenic		intergenic		0.00733496		0.0378188		na		na
	rs1785039		chr11		128030684		Intergenic		Intergenic		intergenic		0.00488998		0.000879507		na		na
	rs10893818		chr11		128097902		AP000904.1		lincRNA		non-coding		0.0488998		0.0386983		na		na
	rs713069		chr11		128117022		AP000904.1		lincRNA		non-coding		0.00244499		0.0114336		na		na
	rs1940363		chr11		128133052		AP000904.1		lincRNA		non-coding		0.00488998		0.0228672		na		na
	rs1425868		chr11		128160526		AP000904.1		lincRNA		non-coding		0.0415648		0.0817942		na		na
	rs7105983		chr11		128161142		AP000904.1		lincRNA		non-coding		0.00977995		0.0105541		na		na
	rs7112731		chr11		128245845		Intergenic		Intergenic		intergenic		0.00488998		0.000879507		na		na
	rs523164		chr11		128252887		Intergenic		Intergenic		intergenic		0.00733496		0.000879507		na		na
	rs510711		chr11		128278267		Intergenic		Intergenic		intergenic		0.00733496		0.000879507		na		na
	rs7935417		chr11		128320863		Intergenic		Intergenic		intergenic		0.00733496		0.000879507		na		na
	rs1557477		chr11		128362100		Intergenic		Intergenic		intergenic		0.00488998		0.0246262		na		na
	rs11221265		chr11		128367041		Intergenic		Intergenic		intergenic		0.268949		0.111697		na		na
	rs4556551		chr11		128378660		Intergenic		Intergenic		intergenic		0.0440098		0.0756376		na		na
	rs7939722		chr11		128396343		Intergenic		Intergenic		intergenic		0.00977995		0.130167		na		na
	rs7934171		chr11		128399949		Intergenic		Intergenic		intergenic		0.00488998		0.000879507		na		na
	rs6590329		chr11		128414877		Intergenic		Intergenic		intergenic		0.0806846		0.0932278		na		na
	rs7936180		chr11		128418505		Intergenic		Intergenic		intergenic		0.0122249		0.0167106		na		na
	rs10750399		chr11		128432279		Intergenic		Intergenic		intergenic		0.00733496		0.0299033		na		na
	rs4362159		chr11		128435676		Intergenic		Intergenic		intergenic		0.00733496		0.000879507		na		na
	rs4936050		chr11		128451359		Intergenic		Intergenic		intergenic		0.00733496		0.0114336		na		na
	rs8705		chr11		128459018		ETS1		protein_coding		3downstream		0.0415648		0.0686016		na		na
	rs12294634		chr11		128473267		ETS1		protein_coding		intronic		0.00244499		0.000879507		na		na
	rs7941606		chr11		128502273		ETS1		protein_coding		intronic		0.00733496		0.00175901		na		na
	rs11600456		chr11		128506200		ETS1		protein_coding		intronic		0.00244499		0.00175901		na		na
	rs11221335		chr11		128516011		ETS1		protein_coding		intronic		0.0220049		0.0211082		na		na
	rs4245079		chr11		128551031		ETS1		protein_coding		intronic		0.0220049		0.0615655		na		na
	rs2213018		chr11		128596954		Intergenic		Intergenic		intergenic		0.00244499		0.000879507		na		na
	rs4937357		chr11		128597615		Intergenic		Intergenic		intergenic		0.00244499		0.000879507		na		na
	rs11221383		chr11		128601345		Intergenic		Intergenic		intergenic		0.00977995		0.0175901		na		na
	rs7115037		chr11		128610618		Intergenic		Intergenic		intergenic		0.00733496		0.00263852		na		na
	rs7935286		chr11		128631677		AP001122.1		bidirectional_promoter_lncRNA		non-coding		0.00733496		0.000879507		na		na
	rs10790966		chr11		128643562		AP001122.1		bidirectional_promoter_lncRNA		non-coding		0.00488998		0.000879507		na		na
	rs12420835		chr11		128693518		FLI1		protein_coding		intronic		0.00244499		0.00175901		na		na
	rs619521		chr11		128708262		FLI1		protein_coding		intronic		0.0244499		0.0175901		na		na
	rs609017		chr11		128713049		FLI1		protein_coding		intronic		0.0220049		0.0167106		na		na
	rs615671		chr11		128724980		FLI1		protein_coding		intronic		0.00488998		0.0114336		na		na
	rs586482		chr11		128755912		FLI1		protein_coding		intronic		0.00733496		0.000879507		na		na
	rs4558174		chr11		128758733		FLI1		protein_coding		intronic		0.00244499		0.000879507		na		na
	rs613587		chr11		128763414		FLI1		protein_coding		intronic		0.00244499		0.000879507		na		na
	rs640098		chr11		128779071		FLI1		protein_coding		intronic		0.00244499		0.000879507		na		na
	rs648193		chr11		128797907		FLI1		protein_coding		intronic		0.0244499		0.0158311		na		na
	rs571856		chr11		128822081		Intergenic		Intergenic		intergenic		0.00244499		0.000879507		na		na
	rs7925428		chr11		128854314		KCNJ1		protein_coding		intronic		0.00488998		0.000879507		na		na
	rs2846679		chr11		128859649		KCNJ1		protein_coding		intronic		0.00244499		0.000879507		na		na
	rs1574128		chr11		128880227		Intergenic		Intergenic		3downstream		0.00488998		0.000879507		na		na
	rs7111082		chr11		128886119		Intergenic		Intergenic		intergenic		0.00488998		0.00879507		na		na
	rs4937387		chr11		128903518		KCNJ5		protein_coding		intronic		0.0171149		0.0149516		na		na
	rs4937390		chr11		128909907		KCNJ5		protein_coding		intronic		0.00977995		0.000879507		na		na
	rs2604235		chr11		128942676		TP53AIP1		protein_coding		intronic		0.0244499		0.058927		na		na
	rs7122006		chr11		128957502		Intergenic		Intergenic		intergenic		0.00244499		0.0140721		na		na
	rs7949524		chr11		128967837		ARHGAP32		protein_coding		3utr		0.00733496		0.0386983		na		na
	rs670440		chr11		128998344		ARHGAP32		protein_coding		intronic		0.0415648		0.0474934		na		na
	rs511296		chr11		128999950		ARHGAP32		protein_coding		5upstream		0.00733496		0.0378188		na		na
	rs11221534		chr11		129002225		ARHGAP32		protein_coding		intronic		0.0171149		0.0123131		na		na
	rs588363		chr11		129005701		ARHGAP32		protein_coding		intronic		0.0122249		0.000879507		na		na
	rs35180290		chr11		129008104		ARHGAP32		protein_coding		intronic		0.0220049		0.000879507		na		na
	rs477070		chr11		129016386		ARHGAP32		protein_coding		intronic		0.0537897		0.0307828		na		na
	rs10790982		chr11		129019522		ARHGAP32		protein_coding		intronic		0.00977995		0.0140721		na		na
	rs1939341		chr11		129033552		ARHGAP32		protein_coding		intronic		0.00488998		0.000879507		na		na
	rs11221545		chr11		129038451		ARHGAP32		protein_coding		intronic		0.00488998		0.0123131		na		na
	rs10488729		chr11		129092775		ARHGAP32		protein_coding		intronic		0.0171149		0.0369393		na		na
	rs2439798		chr11		129195985		ARHGAP32		protein_coding		intronic		0.0195599		0.0123131		na		na
	rs10893991		chr11		129202399		ARHGAP32		protein_coding		intronic		0.00733496		0.00967458		na		na
	rs1031063		chr11		129212519		ARHGAP32		protein_coding		intronic		0.00488998		0.0290237		na		na
	rs3900629		chr11		129260115		ARHGAP32		protein_coding		intronic		0.0244499		0.0193492		129259626		129260215
	rs11221626		chr11		129264537		ARHGAP32		protein_coding		intronic		0.00733496		0.0175901		na		na
	rs10790999		chr11		129299703		Intergenic		Intergenic		intergenic		0.00733496		0.000879507		na		na
	rs10791001		chr11		129308338		Intergenic		Intergenic		intergenic		0.00977995		0.000879507		na		na
	rs4936075		chr11		129347355		Intergenic		Intergenic		intergenic		0.0953545		0.180299		na		na
	rs1032441		chr11		129378166		BARX2		protein_coding		intronic		0.00977995		0.000879507		na		na
	rs7104514		chr11		129386448		BARX2		protein_coding		intronic		0.00733496		0.00967458		na		na
	rs959862		chr11		129389981		BARX2		protein_coding		intronic		0.00244499		0.0105541		na		na
	rs12577139		chr11		129431389		BARX2		protein_coding		intronic		0.00244499		0.00175901		na		na
	rs2307127		chr11		129442177		BARX2		protein_coding		intronic		0.00488998		0.000879507		na		na
	rs12282861		chr11		129457388		Intergenic		Intergenic		intergenic		0.00488998		0.000879507		na		na
	rs6590388		chr11		129466665		Intergenic		Intergenic		intergenic		0.00488998		0.0105541		na		na
	rs923811		chr11		129545322		Intergenic		Intergenic		intergenic		0.00244499		0.000879507		na		na
	rs2933889		chr11		129561152		Intergenic		Intergenic		intergenic		0.0171149		0.272647		na		na
	rs1971291		chr11		129572441		Intergenic		Intergenic		intergenic		0.0122249		0.000879507		na		na
	rs1873871		chr11		129573312		Intergenic		Intergenic		intergenic		0.00977995		0.0501319		na		na
	rs1873873		chr11		129609280		AP003500.1		lincRNA		non-coding		0.00244499		0.000879507		na		na
	rs7120709		chr11		129614903		LINC01395		lincRNA		non-coding		0.00488998		0.000879507		na		na
	rs7106971		chr11		129624469		Intergenic		Intergenic		intergenic		0.00244499		0.000879507		na		na
	rs1873874		chr11		129624490		Intergenic		Intergenic		intergenic		0.00244499		0.000879507		na		na
	rs952131		chr11		129637139		Intergenic		Intergenic		intergenic		0.00244499		0.000879507		na		na
	rs10894082		chr11		129640260		Intergenic		Intergenic		intergenic		0.217604		0.228672		na		na
	rs1493272		chr11		129641931		Intergenic		Intergenic		intergenic		0.00488998		0.000879507		na		na
	rs11221805		chr11		129690977		Intergenic		Intergenic		intergenic		0.00977995		0.00175901		na		na
	rs7108279		chr11		129700102		Intergenic		Intergenic		intergenic		0.0146699		0.0140721		na		na
	rs547041		chr11		129702981		Intergenic		Intergenic		intergenic		0.00488998		0.00175901		na		na
	rs6590406		chr11		129709724		Intergenic		Intergenic		intergenic		0.00488998		0.000879507		na		na
	rs690878		chr11		129720800		Intergenic		Intergenic		intergenic		0.00244499		0.00967458		na		na
	rs11221818		chr11		129727482		Intergenic		Intergenic		intergenic		0.00244499		0.000879507		na		na
	rs7396323		chr11		129730519		Intergenic		Intergenic		intergenic		0.00244499		0.000879507		na		na
	rs2141788		chr11		129761549		Intergenic		Intergenic		intergenic		0.0635697		0.300792		na		na
	rs7125145		chr11		129773179		Intergenic		Intergenic		intergenic		0.00733496		0.000879507		na		na
	rs10791048		chr11		129787321		Intergenic		Intergenic		3downstream		0.00244499		0.000879507		na		na
	rs4936085		chr11		129789235		Intergenic		Intergenic		5upstream		0.237164		0.102023		na		na
	rs691161		chr11		129818273		TMEM45B		protein_coding		intronic		0.0195599		0.000879507		na		na
	rs481688		chr11		129818423		TMEM45B		protein_coding		intronic		0.0171149		0.060686		na		na
	rs558813		chr11		129852658		TMEM45B		protein_coding		intronic		0.00244499		0.000879507		na		na
	rs1650826		chr11		129873117		NFRKB		protein_coding		intronic		0.0122249		0.000879507		na		na
	rs1016364		chr11		129874977		NFRKB		protein_coding		5upstream		0.00244499		0.000879507		na		na
	rs3734075		chr11		129911901		PRDM10		protein_coding		intronic		0.00244499		0.000879507		na		na
	rs2277033		chr11		129931148		PRDM10		protein_coding		coding		0.0244499		0.055409		na		na
	rs7944340		chr11		129943189		PRDM10		protein_coding		5upstream		0.0586797		0.0422164		na		na
	rs6590429		chr11		129959364		PRDM10		protein_coding		intronic		0.00244499		0.000879507		na		na
	rs11221912		chr11		129960901		PRDM10		protein_coding		coding		0.00244499		0.0246262		na		na
	rs7949651		chr11		129962375		PRDM10		protein_coding		intronic		0.00244499		0.000879507		na		na
	rs7938683		chr11		129977084		PRDM10		protein_coding		intronic		0.00733496		0.000879507		na		na
	rs12793517		chr11		129995697		PRDM10		protein_coding		intronic		0.00488998		0.0105541		na		na
	rs11828994		chr11		129999639		PRDM10		protein_coding		intronic		0.00488998		0.000879507		na		na
	rs4937479		chr11		130007946		Intergenic		Intergenic		5upstream		0.0317848		0.0211082		na		na
	rs3808986		chr11		130040689		AP003041.2		processed_pseudogene		non-coding		0.00244499		0.000879507		na		na
	rs11824255		chr11		130094561		APLP2		protein_coding		intronic		0.00244499		0.000879507		na		na
	rs7103088		chr11		130139411		APLP2		protein_coding		intronic		0.00244499		0.000879507		na		na
	rs959354		chr11		130139686		APLP2		protein_coding		intronic		0.00733496		0.000879507		na		na
	rs478745		chr11		130190322		ST14		protein_coding		intronic		0.0513447		0.0255057		na		na
	rs530351		chr11		130204295		ST14		protein_coding		intronic		0.0293399		0.0334213		na		na
	rs2124059		chr11		130209320		ST14		protein_coding		intronic		0.195599		0.0914688		na		na
	rs704624		chr11		130210122		ST14		protein_coding		3utr		0.0268949		0.00967458		na		na
	rs576787		chr11		130217050		Intergenic		Intergenic		intergenic		0.00488998		0.0158311		na		na
	rs863961		chr11		130219336		Intergenic		Intergenic		intergenic		0.00488998		0.000879507		na		na
	rs4936094		chr11		130224304		Intergenic		Intergenic		intergenic		0.0122249		0.0105541		na		na
	rs12789105		chr11		130234358		ZBTB44		protein_coding		intronic		0.0146699		0.0466139		na		na
	rs858701		chr11		130243542		ZBTB44		protein_coding		intronic		0.00488998		0.000879507		na		na
	rs519024		chr11		130262441		ZBTB44		protein_coding		5upstream		0.00733496		0.0131926		na		na
	rs1671078		chr11		130287150		ZBTB44		protein_coding		intronic		0.00733496		0.000879507		na		na
	rs858719		chr11		130290561		ZBTB44		protein_coding		intronic		0.00244499		0.000879507		na		na
	rs858696		chr11		130304100		ZBTB44		protein_coding		intronic		0.0293399		0.0817942		na		na
	rs265303		chr11		130309530		ZBTB44		protein_coding		intronic		0.0146699		0.000879507		na		na
	rs4937508		chr11		130387107		AP002986.1		lincRNA		non-coding		0.0317848		0.0668426		na		na
	rs10791074		chr11		130392196		AP002986.1		lincRNA		non-coding		0.00488998		0.00879507		na		na
	rs10791075		chr11		130392631		AP002986.1		lincRNA		non-coding		0.00244499		0.000879507		na		na
	rs2291346		chr11		130411286		ADAMTS8		protein_coding		intronic		0.0244499		0.0272647		na		na
	rs2131535		chr11		130411593		ADAMTS8		protein_coding		coding		0.00733496		0.0167106		na		na
	rs2291347		chr11		130416871		ADAMTS8		protein_coding		intronic		0.00977995		0.0114336		na		na
	rs1552330		chr11		130423999		ADAMTS8		protein_coding		intronic		0.00977995		0.0114336		na		na
	rs4936101		chr11		130435710		Intergenic		Intergenic		intergenic		0.00488998		0.0167106		na		na
	rs10894200		chr11		130451745		ADAMTS15		protein_coding		intronic		0.00244499		0.000879507		na		na
	rs10894202		chr11		130455748		ADAMTS15		protein_coding		intronic		0.00244499		0.000879507		na		na
	rs10894203		chr11		130457987		ADAMTS15		protein_coding		intronic		0.00488998		0.000879507		na		na
	rs4937523		chr11		130477295		ADAMTS15		3downstream		3downstream		0.0122249		0.0255057		na		na
	rs6590465		chr11		130487374		Intergenic		Intergenic		intergenic		0.00733496		0.000879507		na		na
	rs10894207		chr11		130488762		Intergenic		Intergenic		intergenic		0.00488998		0.000879507		na		na
	rs1733433		chr11		130534654		Intergenic		Intergenic		intergenic		0.00244499		0.00351803		na		na
	rs1689216		chr11		130543842		Intergenic		Intergenic		3downstream		0.00244499		0.000879507		na		na
	rs1908073		chr11		130545740		Intergenic		Intergenic		3downstream		0.0513447		0.0993843		na		na
	rs1627019		chr11		130558215		Intergenic		Intergenic		intergenic		0.0611247		0.0140721		na		na
	rs11222180		chr11		130570428		Intergenic		Intergenic		intergenic		0.0122249		0.00351803		na		na
	rs11222184		chr11		130577237		Intergenic		Intergenic		intergenic		0.0488998		0.055409		na		na
	rs7116475		chr11		130644359		Intergenic		Intergenic		intergenic		0.00488998		0.0131926		na		na
	rs2951954		chr11		130673778		C11orf44		lincRNA		non-coding		0.00977995		0.000879507		na		na
	rs7103232		chr11		130698969		C11orf44		lincRNA		non-coding		0.00244499		0.000879507		na		na
	rs7105639		chr11		130715687		C11orf44		lincRNA		non-coding		0.00244499		0.000879507		na		na
	rs7950104		chr11		130734970		Intergenic		Intergenic		intergenic		0.00244499		0.000879507		na		na
	rs6590504		chr11		130769783		Intergenic		Intergenic		intergenic		0.0122249		0.0202287		na		na
	rs7131031		chr11		130774402		Intergenic		Intergenic		intergenic		0.0220049		0.0175901		na		na
	rs10894244		chr11		130789142		Intergenic		Intergenic		3downstream		0.00244499		0.00175901		na		na
	rs4245094		chr11		130790291		PPP1R10P1		processed_pseudogene		non-coding		0.0464548		0.0105541		na		na
	rs7128694		chr11		130796549		Intergenic		Intergenic		intergenic		0.0122249		0.0219877		na		na
	rs4245096		chr11		130798837		Intergenic		Intergenic		intergenic		0.0146699		0.0167106		na		na
	rs1939904		chr11		130822402		Intergenic		Intergenic		intergenic		0.00733496		0.000879507		na		na
	rs4936117		chr11		130827399		Intergenic		Intergenic		intergenic		0.0195599		0.000879507		na		na
	rs11222344		chr11		130841287		Intergenic		Intergenic		intergenic		0.00488998		0.0140721		na		na
	rs647516		chr11		130871180		LOC103611081		5upstream		5upstream		0.00244499		0.00175901		na		na
	rs1991899		chr11		130931754		Intergenic		Intergenic		intergenic		0.00244499		0.00175901		na		na
	rs6590540		chr11		130935549		Intergenic		Intergenic		intergenic		0.0440098		0.055409		na		na
	rs7106928		chr11		130939364		Intergenic		Intergenic		intergenic		0.00488998		0.000879507		na		na
	rs7111478		chr11		130949733		Intergenic		Intergenic		intergenic		0.00244499		0.00967458		na		na
	rs11222410		chr11		130964099		Intergenic		Intergenic		intergenic		0.190709		0.247142		na		na
	rs7942900		chr11		130969349		Intergenic		Intergenic		intergenic		0.00733496		0.00175901		na		na
	rs10750457		chr11		130980382		Intergenic		Intergenic		intergenic		0.0122249		0.0228672		130980054		130980534
	rs11600358		chr11		130991349		Intergenic		Intergenic		intergenic		0.00244499		0.0123131		na		na
	rs2875322		chr11		131017657		Intergenic		Intergenic		intergenic		0.00244499		0.000879507		na		na
	rs1655491		chr11		131052406		Intergenic		Intergenic		intergenic		0.00244499		0.000879507		131051324		131052444
	rs1647966		chr11		131073371		Intergenic		Intergenic		intergenic		0.00733496		0.000879507		na		na
	rs4245099		chr11		131078025		Intergenic		Intergenic		intergenic		0.0122249		0.000879507		na		na
	rs7128889		chr11		131099504		Intergenic		Intergenic		intergenic		0.00244499		0.000879507		na		na
	rs7123641		chr11		131104999		Intergenic		Intergenic		intergenic		0.00244499		0.00263852		na		na
	rs2187560		chr11		131117640		Intergenic		Intergenic		intergenic		0.0122249		0.00175901		na		na
	rs1114190		chr11		131144852		Intergenic		Intergenic		intergenic		0.00244499		0.000879507		na		na
	rs10894342		chr11		131175938		Intergenic		Intergenic		intergenic		0.00244499		0.000879507		na		na
	rs1793611		chr11		131179053		Intergenic		Intergenic		intergenic		0.00488998		0.000879507		na		na
	rs11222509		chr11		131183891		Intergenic		Intergenic		intergenic		0.0244499		0.0527704		na		na
	rs1630972		chr11		131215996		Intergenic		Intergenic		3downstream		0.00244499		0.0167106		na		na
	rs10894348		chr11		131226709		Intergenic		Intergenic		intergenic		0.0146699		0.0351803		na		na
	rs1557480		chr11		131262803		AP002856.2		lincRNA		non-coding		0.0146699		0.0131926		na		na
	rs7104201		chr11		131273748		AP002856.2		lincRNA		non-coding		0.00488998		0.0167106		na		na
	rs7939158		chr11		131297248		AP002856.2		lincRNA		non-coding		0.00244499		0.000879507		na		na
	rs7107440		chr11		131298371		AP002856.2		lincRNA		non-coding		0.00244499		0.000879507		na		na
	rs1793813		chr11		131301715		AP002856.2		lincRNA		non-coding		0.00244499		0.0131926		na		na
	rs1793554		chr11		131324148		AP002856.2		lincRNA		non-coding		0.0195599		0.0246262		na		na
	rs7930775		chr11		131362115		Intergenic		Intergenic		intergenic		0.00733496		0.0123131		na		na
	rs7116018		chr11		131376809		NTM		protein_coding		intronic		0.166259		0.0457344		na		na
	rs2512642		chr11		131407161		NTM		protein_coding		intronic		0.00733496		0.0211082		na		na
	rs7933020		chr11		131468729		NTM		protein_coding		intronic		0.0293399		0.00175901		na		na
	rs4937626		chr11		131469143		NTM		protein_coding		intronic		0.00244499		0.00175901		na		na
	rs12294175		chr11		131476281		NTM		protein_coding		intronic		0.00244499		0.000879507		na		na
	rs423399		chr11		131535835		NTM		protein_coding		intronic		0.00488998		0.0114336		na		na
	rs318986		chr11		131560137		NTM		protein_coding		intronic		0.0513447		0.14248		na		na
	rs908145		chr11		131592265		NTM		protein_coding		intronic		0.00733496		0.0123131		na		na
	rs7112718		chr11		131597548		NTM		protein_coding		intronic		0.00244499		0.00967458		na		na
	rs1567081		chr11		131649041		NTM		protein_coding		intronic		0.0122249		0.0290237		na		na
	rs1857922		chr11		131650474		NTM		protein_coding		intronic		0.00244499		0.0123131		na		na
	rs2512898		chr11		131651903		NTM		protein_coding		intronic		0.00244499		0.000879507		na		na
	rs11821922		chr11		131749466		NTM		protein_coding		intronic		0.00488998		0.0158311		na		na
	rs12795815		chr11		131756808		NTM		protein_coding		intronic		0.0342298		0.0167106		na		na
	rs4937653		chr11		131761426		NTM		protein_coding		intronic		0.00244499		0.00175901		na		na
	rs10791165		chr11		131775541		NTM		protein_coding		intronic		0.00733496		0.0123131		na		na
	rs11222791		chr11		131782442		NTM		protein_coding		intronic		0.0122249		0.000879507		na		na
	rs4456263		chr11		131783404		NTM		protein_coding		intronic		0.00488998		0.000879507		na		na
	rs4083232		chr11		131804093		NTM		protein_coding		intronic		0.00244499		0.000879507		na		na
	rs516721		chr11		131865105		NTM		protein_coding		intronic		0.00488998		0.000879507		na		na
	rs564266		chr11		131871032		NTM		protein_coding		intronic		0.00244499		0.00175901		na		na
	rs10894473		chr11		131889790		NTM		protein_coding		intronic		0.0537897		0.0501319		na		na
	rs641392		chr11		131913553		NTM		protein_coding		3downstream		0.0977995		0.0826737		na		na
	rs497747		chr11		131926818		NTM		protein_coding		intronic		0.00244499		0.000879507		na		na
	rs564994		chr11		131937208		NTM		protein_coding		intronic		0.0806846		0.0914688		na		na
	rs496368		chr11		131943213		NTM		protein_coding		intronic		0.00244499		0.00351803		na		na
	rs10894476		chr11		131968004		NTM		protein_coding		intronic		0.0880196		0.112577		na		na
	rs663793		chr11		131970598		NTM		protein_coding		intronic		0.114914		0.137203		na		na
	rs649064		chr11		131971571		NTM		protein_coding		intronic		0.0244499		0.0562885		na		na
	rs10894480		chr11		131976228		NTM		protein_coding		intronic		0.00977995		0.0219877		na		na
	rs11222855		chr11		131979001		NTM		protein_coding		intronic		0.00244499		0.000879507		na		na
	rs11222856		chr11		131979030		NTM		protein_coding		intronic		0.0195599		0.0343008		na		na
	rs1940033		chr11		132012913		NTM		protein_coding		intronic		0.0394737		0		na		na
	rs11222906		chr11		132080346		NTM		protein_coding		intronic		0.180929		0.152155		na		na
	rs10791199		chr11		132105657		NTM		protein_coding		intronic		0.00244499		0.00967458		na		na
	rs12270361		chr11		132133376		NTM		protein_coding		intronic		0.00488998		0.000879507		na		na
	rs4937673		chr11		132133570		NTM		protein_coding		intronic		0.00488998		0.000879507		na		na
	rs4468361		chr11		132140223		NTM		protein_coding		intronic		0.0146699		0.000879507		na		na
	rs7937053		chr11		132145183		NTM		protein_coding		intronic		0.0122249		0.000879507		na		na
	rs7937519		chr11		132147473		NTM		protein_coding		intronic		0.00244499		0.000879507		na		na
	rs4128547		chr11		132158387		NTM		protein_coding		intronic		0.00488998		0.000879507		na		na
	rs1975612		chr11		132207023		NTM		protein_coding		intronic		0.105134		0.165347		na		na
	rs3099787		chr11		132277028		NTM		protein_coding		intronic		0.0146699		0.0325418		na		na
	rs2241999		chr11		132310616		NTM		protein_coding		intronic		0.0220049		0.00879507		na		na
	rs3099769		chr11		132318528		NTM		protein_coding		intronic		0.00244499		0.00175901		na		na
	rs2029136		chr11		132327456		NTM		protein_coding		intronic		0.00733496		0.000879507		na		na
	rs617267		chr11		132334547		NTM		protein_coding		intronic		0.0146699		0.0879507		na		na
	rs8894		chr11		132335321		NTM		protein_coding		intronic		0.0220049		0.00967458		na		na
	rs520420		chr11		132337345		NTM		3downstream		3downstream		0.00244499		0.00175901		na		na
	rs647997		chr11		132342158		Intergenic		Intergenic		intergenic		0.0684597		0.0844327		na		na
	rs620813		chr11		132353791		Intergenic		Intergenic		intergenic		0.00244499		0.00175901		na		na
	rs9633969		chr11		132372963		Intergenic		Intergenic		intergenic		0.0977995		0.251539		na		na
	rs11223060		chr11		132403659		AP000843.1		TEC		non-coding		0.00244499		0.000879507		na		na
	rs1940013		chr11		132411757		Intergenic		Intergenic		intergenic		0.00733496		0.0149516		na		na
	rs11223062		chr11		132413595		OPCML		3downstream		3downstream		0.00244499		0.000879507		na		na
	rs3824898		chr11		132415549		OPCML		protein_coding		3utr		0.0195599		0.0105541		na		na
	rs4937700		chr11		132417434		OPCML		protein_coding		3utr		0.0122249		0.0351803		na		na
	rs7104899		chr11		132427884		OPCML		protein_coding		intronic		0.00244499		0.000879507		na		na
	rs3781633		chr11		132430919		OPCML		protein_coding		intronic		0.00244499		0.000879507		na		na
	rs4936167		chr11		132444582		OPCML		protein_coding		intronic		0.00488998		0.000879507		na		na
	rs948208		chr11		132457926		OPCML		protein_coding		intronic		0.0236842		0		na		na
	rs494050		chr11		132517326		OPCML		protein_coding		intronic		0.00244499		0.000879507		na		na
	rs1940400		chr11		132519733		OPCML		protein_coding		intronic		0.0391198		0.0686016		na		na
	rs654125		chr11		132520341		OPCML		protein_coding		intronic		0.0171149		0.0272647		na		na
	rs670389		chr11		132522825		OPCML		protein_coding		intronic		0.00244499		0.000879507		na		na
	rs2509230		chr11		132526088		OPCML		protein_coding		intronic		0.00488998		0.000879507		na		na
	rs11223106		chr11		132534561		OPCML		protein_coding		intronic		0.330073		0.272647		na		na
	rs7941822		chr11		132544691		OPCML		protein_coding		intronic		0.0122249		0.000879507		na		na
	rs11223121		chr11		132558830		OPCML		protein_coding		intronic		0.00488998		0.00967458		na		na
	rs11223123		chr11		132563138		OPCML		protein_coding		intronic		0.00244499		0.0105541		na		na
	rs10791240		chr11		132617100		OPCML		protein_coding		intronic		0.0122249		0.0131926		na		na
	rs1784518		chr11		132622431		OPCML		protein_coding		intronic		0.00244499		0.000879507		na		na
	rs10791243		chr11		132630756		OPCML		protein_coding		intronic		0.00244499		0.000879507		na		na
	rs10894593		chr11		132630870		OPCML		protein_coding		intronic		0.0831296		0.0791557		na		na
	rs1793278		chr11		132639279		OPCML		protein_coding		intronic		0.00244499		0.00175901		na		na
	rs7119286		chr11		132662710		OPCML		protein_coding		intronic		0.00488998		0.000879507		na		na
	rs10894598		chr11		132675248		OPCML		protein_coding		intronic		0.0293399		0.0237467		na		na
	rs2917570		chr11		132699866		OPCML		protein_coding		intronic		0.161369		0.206684		na		na
	rs3016384		chr11		132703495		OPCML		protein_coding		intronic		0.00244499		0.00967458		na		na
	rs2226638		chr11		132715557		OPCML		protein_coding		intronic		0.0171149		0.0219877		na		na
	rs1112413		chr11		132797128		OPCML		protein_coding		intronic		0.0831296		0.0369393		na		na
	rs2659615		chr11		132850353		OPCML		protein_coding		intronic		0.0146699		0.000879507		na		na
	rs6590660		chr11		132862318		OPCML		protein_coding		intronic		0.0146699		0.000879507		na		na
	rs2725427		chr11		132881717		OPCML		protein_coding		intronic		0.0660147		0.0369393		na		na
	rs2262556		chr11		132898286		OPCML		protein_coding		intronic		0.144254		0.0527704		na		na
	rs871437		chr11		132933977		OPCML		protein_coding		intronic		0.00488998		0.000879507		na		na
	rs7933873		chr11		133415831		OPCML		protein_coding		intronic		0.00977995		0.00175901		na		na
	rs7942722		chr11		133426432		OPCML		protein_coding		intronic		0.0513447		0.0615655		na		na
	rs6590700		chr11		133445596		OPCML		protein_coding		intronic		0.00244499		0.000879507		na		na
	rs6590701		chr11		133445974		OPCML		protein_coding		intronic		0.00977995		0.0184697		na		na
	rs10894683		chr11		133451072		OPCML		protein_coding		intronic		0.00244499		0.000879507		na		na
	rs6590712		chr11		133479811		OPCML		protein_coding		intronic		0.00488998		0.000879507		na		na
	rs7927989		chr11		133486593		OPCML		protein_coding		intronic		0.00977995		0.0219877		na		na
	rs10791292		chr11		133527273		OPCML		protein_coding		intronic		0.00977995		0.000879507		na		na
	rs4130016		chr11		133528221		OPCML		protein_coding		intronic		0.00244499		0.000879507		na		na
	rs11223501		chr11		133545092		Intergenic		Intergenic		intergenic		0.0220049		0.0123131		na		na
	rs7126632		chr11		133563168		Intergenic		Intergenic		intergenic		0.00488998		0.00175901		na		na
	rs10894710		chr11		133605123		Intergenic		Intergenic		intergenic		0.00733496		0.0123131		na		na
	rs4468364		chr11		133615506		Intergenic		Intergenic		intergenic		0.0171149		0.057168		na		na
	rs6590724		chr11		133660952		Intergenic		Intergenic		intergenic		0.00244499		0.00175901		na		na
	rs2132487		chr11		133674960		Intergenic		Intergenic		intergenic		0.00244499		0.000879507		na		na
	rs713279		chr11		133693414		Intergenic		Intergenic		intergenic		0.0782396		0.055409		na		na
	rs1353468		chr11		133700799		Intergenic		Intergenic		intergenic		0.176039		0.223395		na		na
	rs1485197		chr11		133886292		Intergenic		Intergenic		intergenic		0.00488998		0.000879507		na		na
	rs612737		chr11		133892964		Intergenic		Intergenic		intergenic		0.0394737		0		na		na
	rs329652		chr11		133899804		MIR4697HG		TEC		non-coding		0.00488998		0.0175901		na		na
	rs748919		chr11		133913337		IGSF9B		protein_coding		intronic		0.00244499		0.000879507		na		na
	rs3824992		chr11		133916695		IGSF9B		protein_coding		intronic		0.00977995		0.0123131		na		na
	rs665448		chr11		133953405		IGSF9B		protein_coding		intronic		0.00977995		0.000879507		na		na
	rs329661		chr11		133976291		Intergenic		Intergenic		intergenic		0.00733496		0.0158311		na		na
	rs620436		chr11		134011551		Intergenic		Intergenic		intergenic		0.00488998		0.0202287		na		na
	rs1144231		chr11		134039446		AP000911.1		lincRNA		non-coding		0.168704		0.124011		na		na
	rs1267746		chr11		134076818		JAM3		protein_coding		intronic		0.00488998		0.000879507		na		na
	rs470956		chr11		134082855		JAM3		protein_coding		intronic		0.00244499		0.000879507		na		na
	rs470461		chr11		134100666		JAM3		protein_coding		intronic		0.0146699		0.0228672		na		na
	rs1783814		chr11		134137213		JAM3		protein_coding		intronic		0.0146699		0.0140721		na		na
	rs6590735		chr11		134152192		NCAPD3		protein_coding		3downstream		0.122249		0.161829		na		na
	rs73731		chr11		134168643		NCAPD3		protein_coding		5upstream		0.00244499		0.000879507		na		na
	rs11223722		chr11		134177781		NCAPD3		protein_coding		3downstream		0.00733496		0.000879507		na		na
	rs10894782		chr11		134178248		NCAPD3		protein_coding		3downstream		0.0831296		0.0800352		na		na
	rs1031381		chr11		134218788		NCAPD3		protein_coding		intronic		0.0122249		0.0246262		na		na
	rs7949029		chr11		134338245		GLB1L2		protein_coding		intronic		0.00488998		0.000879507		na		na
	rs11223760		chr11		134338871		GLB1L2		protein_coding		intronic		0.0488998		0.201407		na		na
	rs11223765		chr11		134346971		GLB1L2		protein_coding		intronic		0.00244499		0.000879507		na		na
	rs11223780		chr11		134391256		B3GAT1		protein_coding		5utr		0.00488998		0.000879507		134390855		134391589
	rs1866769		chr11		134404782		B3GAT1		protein_coding		intronic		0.00488998		0.000879507		na		na
	rs11223809		chr11		134439911		AP004608.1		processed_transcript		non-coding		0.00244499		0.0105541		na		na
	rs7926191		chr11		134452434		AP004608.1		processed_transcript		non-coding		0.0171149		0.0167106		na		na
	rs11224046		chr11		134866464		Intergenic		Intergenic		intergenic		0.00244499		0.000879507		na		na
	rs476135		chr11		134907076		Intergenic		Intergenic		intergenic		0.0146699		0.0193492		na		na
	rs6590779		chr11		134942429		Intergenic		Intergenic		intergenic		0.00733496		0.000879507		na		na
	rs6590782		chr11		134950099		Intergenic		Intergenic		5upstream		0.00244499		0.0158311		na		na
	rs12270697		chr11		134951903		Intergenic		Intergenic		3downstream		0.0537897		0.131926		na		na
	rs11224133		chr11		134969407		Intergenic		Intergenic		intergenic		0.0635697		0.0140721		na		na
	rs7106727		chr11		135057280		Intergenic		Intergenic		intergenic		0.00244499		0.0175901		na		na
	rs4508216		chr11		135058708		Intergenic		Intergenic		intergenic		0.0317848		0.057168		na		na
	rs12294124		chr11		135064169		AP005135.1		lincRNA		non-coding		0.00244499		0.000879507		na		na
	rs4980853		chr12		152510		IQSEC3		protein_coding		intronic		0.00733496		0.0184697		na		na
	rs7955954		chr12		154970		IQSEC3		protein_coding		intronic		0.0220049		0.0246262		na		na
	rs7960096		chr12		175861		IQSEC3		protein_coding		intronic		0.00977995		0.0386983		na		na
	rs2289954		chr12		223196		SLC6A13		protein_coding		3downstream		0.00733496		0.0114336		na		na
	rs764614		chr12		321486		KDM5A		protein_coding		3downstream		0.00488998		0.0140721		na		na
	rs10774154		chr12		387529		KDM5A		protein_coding		intronic		0.0342298		0.0386983		na		na
	rs4980895		chr12		411781		CCDC77		protein_coding		3downstream		0.00488998		0.000879507		na		na
	rs10848961		chr12		429128		CCDC77		protein_coding		intronic		0.00244499		0.0140721		na		na
	rs735295		chr12		438517		CCDC77		protein_coding		coding		0.00244499		0.00175901		na		na
	rs215227		chr12		483358		B4GALNT3		protein_coding		intronic		0.00977995		0.000879507		na		na
	rs10849108		chr12		495455		B4GALNT3		protein_coding		intronic		0.0122249		0.00263852		na		na
	rs12582126		chr12		535560		B4GALNT3		protein_coding		intronic		0.00977995		0.00439754		na		na
	rs2279018		chr12		564117		NINJ2		3downstream		3downstream		0.00977995		0.0140721		na		na
	rs11064294		chr12		696285		Intergenic		Intergenic		intergenic		0.0146699		0.000879507		na		na
	rs4980973		chr12		873880		WNK1		protein_coding		intronic		0.00977995		0.00527704		na		na
	rs956868		chr12		881746		WNK1		protein_coding		5upstream		0.0806846		0.0870712		na		na
	rs1051669		chr12		913286		RAD52		protein_coding		3downstream		0.0293399		0.0202287		na		na
	rs10849608		chr12		965716		RAD52		protein_coding		intronic		0.286064		0.055409		na		na
	rs11614523		chr12		966370		RAD52		protein_coding		intronic		0.00733496		0.00967458		na		na
	rs7980065		chr12		1237920		ERC1		protein_coding		intronic		0.0391198		0.0518909		na		na
	rs1001785		chr12		1408068		ERC1		protein_coding		intronic		0.00244499		0.0105541		na		na
	rs11615227		chr12		1572282		WNT5B		protein_coding		intronic		0.0220049		0.0140721		na		na
	rs2108639		chr12		1864218		CACNA2D4		protein_coding		intronic		0.00488998		0.000879507		na		na
	rs2299657		chr12		2056790		CACNA1C		protein_coding		intronic		0.00488998		0.0351803		na		na
	rs2159100		chr12		2237227		CACNA1C		protein_coding		intronic		0.0806846		0.105541		na		na
	rs2239041		chr12		2318971		CACNA1C		protein_coding		intronic		0.00244499		0.000879507		na		na
	rs11062232		chr12		2447633		CACNA1C		protein_coding		intronic		0.0929095		0.0914688		na		na
	rs2239087		chr12		2477479		CACNA1C		protein_coding		intronic		0.0122249		0.000879507		na		na
	rs7309114		chr12		2856932		ITFG2		protein_coding		intronic		0.00733496		0.0325418		na		na
	rs1860434		chr12		2878408		RHNO1		protein_coding		intronic		0.00244499		0.000879507		na		na
	rs1860433		chr12		2878778		RHNO1		protein_coding		intronic		0.0464548		0.0527704		na		na
	rs2041311		chr12		2911834		TULP3		protein_coding		intronic		0.0268949		0.0483729		na		na
	rs1125020		chr12		3155340		TSPAN9		protein_coding		intronic		0.0220049		0.0255057		na		na
	rs876516		chr12		3178712		TSPAN9		protein_coding		intronic		0.0122249		0.000879507		na		na
	rs7310021		chr12		3212801		TSPAN9		protein_coding		intronic		0.0171149		0.0219877		na		na
	rs3782772		chr12		3266466		TSPAN9		protein_coding		intronic		0.0635697		0.0729991		na		na
	rs527346		chr12		3275588		TSPAN9		protein_coding		intronic		0.0146699		0.0202287		na		na
	rs634076		chr12		3283392		TSPAN9		protein_coding		3downstream		0.0342105		0		na		na
	rs4766128		chr12		3467949		PRMT8		protein_coding		intronic		0.0342298		0.216359		na		na
	rs12368682		chr12		3605208		Intergenic		Intergenic		3downstream		0.0171149		0.0219877		3604598		3605788
	rs12322510		chr12		3621329		CRACR2A		protein_coding		intronic		0.00244499		0.000879507		na		na
	rs10848896		chr12		3643434		CRACR2A		protein_coding		intronic		0.154034		0.394899		na		na
	rs717596		chr12		3732177		CRACR2A		protein_coding		intronic		0.00244499		0.000879507		na		na
	rs2231381		chr12		3813895		PARP11		protein_coding		intronic		0.00977995		0.0246262		na		na
	rs10848951		chr12		3887068		AC005842.1		antisense		non-coding		0.0171149		0.0158311		na		na
	rs11609958		chr12		4000794		Intergenic		Intergenic		intergenic		0.0464548		0.0633245		na		na
	rs10849014		chr12		4202986		Intergenic		Intergenic		intergenic		0.00488998		0.000879507		na		na
	rs1544631		chr12		4206485		Intergenic		Intergenic		intergenic		0.349633		0.484609		na		na
	rs3217827		chr12		4283225		AC008012.1		protein_coding		intronic		0.144254		0.162709		na		na
	rs3217906		chr12		4296638		AC008012.1		protein_coding		intronic		0.0122249		0.000879507		na		na
	rs7955866		chr12		4370383		AC008012.1		protein_coding		intronic		0.0733496		0.0404573		na		na
	rs2241279		chr12		4444217		FGF6		protein_coding		coding		0.0488998		0.0580475		na		na
	rs9971728		chr12		4491902		C12orf4		protein_coding		intronic		0.0195599		0.0404573		na		na
	rs1990316		chr12		4623890		AC005832.4		protein_coding		intronic		0.00488998		0.0316623		na		na
	rs4766264		chr12		4634184		AC005832.4		protein_coding		intronic		0.0122249		0.00263852		na		na
	rs4766272		chr12		4678655		NDUFA9		protein_coding		intronic		0.0146699		0.0175901		na		na
	rs2012178		chr12		4992474		AC005906.2		processed_transcript		non-coding		0.00244499		0.0123131		na		na
	rs887353		chr12		5040593		Intergenic		Intergenic		intergenic		0.00977995		0.00175901		na		na
	rs687070		chr12		5090865		AC005906.3		lincRNA		non-coding		0.00244499		0.000879507		na		na
	rs7137992		chr12		5249078		Intergenic		Intergenic		intergenic		0.00244499		0.000879507		na		na
	rs10492090		chr12		5282227		Intergenic		Intergenic		intergenic		0.00733496		0.0105541		na		na
	rs740901		chr12		5334974		AC006206.2		lincRNA		non-coding		0.0122249		0.0158311		na		na
	rs10774325		chr12		5367739		AC006206.2		lincRNA		non-coding		0.00733496		0.000879507		na		na
	rs1558779		chr12		5535099		ANO2		protein_coding		intronic		0.00244499		0.000879507		na		na
	rs741365		chr12		5575155		ANO2		protein_coding		intronic		0.00733496		0.00263852		na		na
	rs728342		chr12		5598206		ANO2		protein_coding		intronic		0.00488998		0.000879507		na		na
	rs16933672		chr12		5627680		ANO2		protein_coding		intronic		0.0220049		0.0237467		na		na
	rs2058468		chr12		5710788		ANO2		protein_coding		intronic		0.00244499		0.000879507		na		na
	rs1860958		chr12		5781006		ANO2		protein_coding		intronic		0.00977995		0.0202287		na		na
	rs11063880		chr12		5827099		ANO2		protein_coding		intronic		0.00244499		0.0193492		na		na
	rs7489044		chr12		5900429		ANO2		protein_coding		intronic		0.00488998		0.000879507		na		na
	rs7962217		chr12		5952393		VWF		protein_coding		intronic		0.0464548		0.0307828		na		na
	rs12099542		chr12		5994832		VWF		protein_coding		intronic		0.00244499		0.000879507		na		na
	rs216809		chr12		6005117		VWF		protein_coding		intronic		0.122249		0.322779		na		na
	rs10774405		chr12		6176225		Intergenic		Intergenic		intergenic		0.0440098		0.057168		na		na
	rs2268016		chr12		6211220		CD9		protein_coding		intronic		0.00244499		0.0299033		na		na
	rs2228576		chr12		6347896		SCNN1A		protein_coding		3downstream		0.151589		0.182938		na		na
	rs5742912		chr12		6349184		SCNN1A		protein_coding		intronic		0.0220049		0.0184697		na		na
	rs6489711		chr12		6359137		SCNN1A		protein_coding		intronic		0.0122249		0.0202287		na		na
	rs12817967		chr12		6436828		Intergenic		Intergenic		5upstream		0.0342298		0.0325418		na		na
	rs2250246		chr12		6443850		CD27-AS1		processed_transcript		non-coding		0.00244499		0.000879507		na		na
	rs2534716		chr12		6464550		TAPBPL		protein_coding		3utr		0.00244499		0.00791557		na		na
	rs2532514		chr12		6479806		AC005840.3		processed_pseudogene		non-coding		0.114914		0.238347		na		na
	rs1639122		chr12		6601981		AC006064.6		protein_coding		3downstream		0.00488998		0.00263852		na		na
	rs618819		chr12		9891715		KLRF2		protein_coding		intronic		0.0317848		0.116974		na		na
	rs11053507		chr12		9903513		CLEC2A		protein_coding		intronic		0.315403		0.394019		na		na
	rs686148		chr12		9977095		CLEC12A		protein_coding		intronic		0.0315789		0		na		na
	rs607567		chr12		9979085		CLEC12A		protein_coding		intronic		0.00488998		0.0290237		na		na
	rs479499		chr12		9984958		CLEC12A		protein_coding		intronic		0.0220049		0.0404573		na		na
	rs2273987		chr12		9998362		CLEC1B		protein_coding		5upstream		0.0195599		0.0316623		na		na
	rs1010981		chr12		10061719		CLEC9A		protein_coding		intronic		0.00244499		0.00967458		na		na
	rs1050283		chr12		10159690		OLR1		protein_coding		3downstream		0.117359		0.112577		na		na
	rs10772239		chr12		10204175		Intergenic		Intergenic		intergenic		0.00977995		0.0422164		na		na
	rs10772266		chr12		10353570		Intergenic		Intergenic		intergenic		0.0171149		0.060686		na		na
	rs6488285		chr12		10366107		AC022075.1		antisense		non-coding		0.0171149		0.0800352		na		na
	rs2900420		chr12		10369195		AC022075.1		antisense		non-coding		0.0415648		0.0351803		na		na
	rs2617170		chr12		10408358		KLRC4-KLRK1		protein_coding		5upstream		0.0586797		0.0545295		na		na
	rs4763539		chr12		10492064		Intergenic		Intergenic		intergenic		0.00977995		0.0334213		na		na
	rs2011295		chr12		10611446		MAGOHB		protein_coding		intronic		0.00488998		0.0246262		na		na
	rs6488316		chr12		10652313		STYK1		protein_coding		intronic		0.0195599		0.0729991		na		na
	rs797168		chr12		10729750		Intergenic		Intergenic		intergenic		0.0171149		0.0272647		na		na
	rs7310690		chr12		10739775		Intergenic		Intergenic		intergenic		0.0171149		0.0131926		na		na
	rs3759253		chr12		10777477		LINC02366		3downstream		3downstream		0.00244499		0.00175901		na		na
	rs4281556		chr12		10879446		PRH1		protein_coding		intronic		0.0415648		0.0686016		na		na
	rs1015442		chr12		10908096		PRH1		protein_coding		intronic		0.0782396		0.0809147		na		na
	rs2708377		chr12		11063716		PRH1		protein_coding		intronic		0.0195599		0.153914		na		na
	rs2708333		chr12		11114987		PRH1		protein_coding		intronic		0.00977995		0.0580475		na		na
	rs7138994		chr12		11305965		PRB4		3downstream		3downstream		0.00488998		0.00263852		na		na
	rs10845332		chr12		11323791		Intergenic		Intergenic		intergenic		0.163814		0.185576		na		na
	rs4763682		chr12		11329824		Intergenic		Intergenic		intergenic		0.151589		0.0545295		na		na
	rs2951781		chr12		11434848		PRB2		protein_coding		intronic		0.00977995		0.0299033		na		na
	rs4763700		chr12		11526120		Intergenic		Intergenic		intergenic		0.0806846		0.195251		na		na
	rs12306671		chr12		11565585		LINC01252		lincRNA		non-coding		0.00244499		0.0114336		na		na
	rs16935217		chr12		11591908		Intergenic		Intergenic		3downstream		0.144254		0.193492		na		na
	rs10845388		chr12		11604933		Intergenic		Intergenic		intergenic		0.0929095		0.101143		na		na
	rs10491983		chr12		11631462		Intergenic		Intergenic		intergenic		0.0366748		0.0712401		na		na
	rs2213176		chr12		11807908		ETV6		protein_coding		intronic		0.0880196		0.120493		na		na
	rs2723807		chr12		11886584		ETV6		protein_coding		intronic		0.0831296		0.115215		na		na
	rs2239177		chr12		11889932		ETV6		protein_coding		intronic		0.00244499		0.00175901		na		na
	rs1894306		chr12		11927604		Intergenic		Intergenic		intergenic		0.00244499		0.0140721		na		na
	rs7971136		chr12		12007541		Intergenic		Intergenic		intergenic		0.00244499		0.00263852		na		na
	rs16907705		chr12		12084795		BCL2L14		protein_coding		intronic		0.0488998		0.0299033		na		na
	rs2448051		chr12		12091560		BCL2L14		protein_coding		intronic		0.0171149		0.0334213		na		na
	rs2909001		chr12		12208578		Intergenic		Intergenic		Intergenic		0.0289474		0		na		na
	rs1544684		chr12		12341150		MANSC1		protein_coding		intronic		0.0317848		0.0712401		na		na
	rs7342339		chr12		12412683		BORCS5		protein_coding		intronic		0.158924		0.0677221		na		na
	rs10845534		chr12		12417577		BORCS5		protein_coding		intronic		0.0122249		0.00175901		na		na
	rs2160586		chr12		12439752		BORCS5		protein_coding		intronic		0.0842105		0		na		na
	rs17313592		chr12		12526557		DUSP16		protein_coding		intronic		0.00977995		0.0712401		na		na
	rs4763845		chr12		12575869		Intergenic		Intergenic		intergenic		0.00488998		0.000879507		na		na
	rs3759216		chr12		12715152		CDKN1B		protein_coding		5upstream		0.0366748		0.0967458		na		na
	rs11055034		chr12		12737692		APOLD1		protein_coding		intronic		0.0635697		0.251539		na		na
	rs10845647		chr12		12836724		Intergenic		Intergenic		intergenic		0.00488998		0.0123131		na		na
	rs4763890		chr12		12861325		Intergenic		Intergenic		intergenic		0.0146699		0.0844327		na		na
	rs10845656		chr12		12864177		Intergenic		Intergenic		intergenic		0.00244499		0.00439754		na		na
	rs11615974		chr12		12881651		Intergenic		Intergenic		intergenic		0.00733496		0.00263852		na		na
	rs7294444		chr12		12948520		GPRC5D-AS1		antisense		non-coding		0.00488998		0.0167106		na		na
	rs10444403		chr12		12973438		GPRC5D-AS1		antisense		non-coding		0.0733496		0.0756376		na		na
	rs3825272		chr12		13002405		HTR7P1		transcribed_processed_pseudogene		non-coding		0.0366748		0.21372		na		na
	rs6488580		chr12		13039301		AC023790.2		lincRNA		non-coding		0.0831296		0.115215		na		na
	rs7979618		chr12		13245205		Intergenic		Intergenic		intergenic		0.00244499		0.000879507		na		na
	rs4763959		chr12		13281118		Intergenic		Intergenic		intergenic		0.00977995		0.00527704		na		na
	rs10845740		chr12		13297729		Intergenic		Intergenic		intergenic		0.317848		0.395778		na		na
	rs6488603		chr12		13328954		Intergenic		Intergenic		intergenic		0.00733496		0.0527704		na		na
	rs9651864		chr12		13332406		Intergenic		Intergenic		intergenic		0.244499		0.219877		na		na
	rs10744029		chr12		13424805		Intergenic		Intergenic		intergenic		0.00733496		0.00351803		na		na
	rs4764002		chr12		13493611		GRIN2B		protein_coding		intronic		0.0684597		0.0615655		na		na
	rs1598801		chr12		13514793		GRIN2B		protein_coding		intronic		0.0220049		0.0439754		na		na
	rs2193149		chr12		13553568		GRIN2B		protein_coding		intronic		0.00977995		0.00439754		na		na
	rs1806202		chr12		13565627		GRIN2B		protein_coding		intronic		0.00733496		0.0175901		na		na
	rs1806203		chr12		13566037		GRIN2B		protein_coding		intronic		0.0440098		0.0457344		na		na
	rs2270359		chr12		13569379		GRIN2B		protein_coding		intronic		0.0586797		0.0747581		na		na
	rs11055612		chr12		13770394		GRIN2B		protein_coding		intronic		0.00244499		0.000879507		na		na
	rs10492137		chr12		13772952		GRIN2B		protein_coding		intronic		0.0171149		0.0175901		na		na
	rs11608748		chr12		13774128		GRIN2B		protein_coding		intronic		0.00244499		0.000879507		na		na
	rs10845840		chr12		13777923		GRIN2B		protein_coding		intronic		0.0122249		0.00967458		na		na
	rs2160732		chr12		13828392		GRIN2B		protein_coding		intronic		0.00244499		0.0158311		na		na
	rs7297275		chr12		14128681		Intergenic		Intergenic		intergenic		0.0171149		0.0598065		na		na
	rs12582713		chr12		14131974		Intergenic		Intergenic		intergenic		0.00733496		0.000879507		na		na
	rs12425125		chr12		14260189		Intergenic		Intergenic		intergenic		0.00244499		0.000879507		na		na
	rs12371595		chr12		14330746		Intergenic		Intergenic		intergenic		0.0122249		0.0307828		na		na
	rs17401641		chr12		14364404		RPL30P11		transcribed_processed_pseudogene		non-coding		0.00488998		0.000879507		na		na
	rs4346018		chr12		14475135		ATF7IP		protein_coding		intronic		0.0244499		0.0378188		na		na
	rs7973852		chr12		14520243		PLBD1		protein_coding		intronic		0.00244499		0.00175901		na		na
	rs247325		chr12		14768700		HIST4H4		protein_coding		3downstream		0.151589		0.226913		na		na
	rs247326		chr12		14768806		HIST4H4		protein_coding		3downstream		0.00733496		0.0290237		na		na
	rs12228802		chr12		14972686		PDE6H		5upstream		5upstream		0.00244499		0.000879507		na		na
	rs1468852		chr12		15014590		Intergenic		Intergenic		intergenic		0.00244499		0.00967458		na		na
	rs2041902		chr12		15043864		Intergenic		Intergenic		intergenic		0.180929		0.173263		na		na
	rs17221747		chr12		15070097		Intergenic		Intergenic		intergenic		0.00977995		0.0263852		na		na
	rs2160532		chr12		15080561		Intergenic		Intergenic		intergenic		0.0122249		0.0202287		na		na
	rs767201		chr12		15217944		RERG		protein_coding		intronic		0.00977995		0.0228672		na		na
	rs10846175		chr12		15431690		PTPRO		protein_coding		intronic		0.0488998		0.057168		na		na
	rs4764197		chr12		15499396		PTPRO		protein_coding		intronic		0.00244499		0.0131926		na		na
	rs10846185		chr12		15506566		PTPRO		protein_coding		intronic		0.107579		0.108179		na		na
	rs10846212		chr12		15569621		PTPRO		protein_coding		intronic		0.00733496		0.0167106		na		na
	rs7139242		chr12		15768488		EPS8		protein_coding		intronic		0.0440098		0.0307828		na		na
	rs7960635		chr12		15881634		EPS8		protein_coding		5upstream		0.0268949		0.0272647		na		na
	rs2604259		chr12		16097779		Intergenic		Intergenic		intergenic		0.141809		0.182058		na		na
	rs1376333		chr12		16100342		Intergenic		Intergenic		intergenic		0.00244499		0.000879507		na		na
	rs1671473		chr12		16124501		Intergenic		Intergenic		intergenic		0.0195599		0.060686		na		na
	rs10744116		chr12		16323935		Intergenic		Intergenic		intergenic		0.0415648		0.0360598		na		na
	rs1012537		chr12		16390176		MGST1		protein_coding		intronic		0.0855746		0.102902		na		na
	rs10846357		chr12		16398675		MGST1		protein_coding		intronic		0.0195599		0.147757		na		na
	rs7296207		chr12		16506902		MGST1		protein_coding		intronic		0.0317848		0.058927		na		na
	rs10772944		chr12		16522882		MGST1		protein_coding		intronic		0.00977995		0.0131926		na		na
	rs16912030		chr12		16561799		MGST1		protein_coding		intronic		0.166259		0.241865		na		na
	rs7296990		chr12		16646063		Intergenic		Intergenic		intergenic		0.00977995		0.0299033		na		na
	rs10846392		chr12		16672689		AC007529.2		lincRNA		non-coding		0.0342298		0.0343008		na		na
	rs10082759		chr12		16783886		AC007529.2		lincRNA		non-coding		0.00977995		0.0369393		na		na
	rs4764294		chr12		16818992		Intergenic		Intergenic		intergenic		0.00244499		0.0272647		na		na
	rs11057102		chr12		16931063		Intergenic		Intergenic		intergenic		0.0537897		0.0905893		na		na
	rs10846457		chr12		17010030		Intergenic		Intergenic		intergenic		0.166259		0.119613		na		na
	rs2942584		chr12		17270595		Intergenic		Intergenic		intergenic		0.00488998		0.00439754		na		na
	rs1877535		chr12		17272641		Intergenic		Intergenic		intergenic		0.00244499		0.000879507		na		na
	rs1117038		chr12		17303974		Intergenic		Intergenic		intergenic		0.166259		0.513632		na		na
	rs10840691		chr12		17327004		Intergenic		Intergenic		intergenic		0.00733496		0.00175901		na		na
	rs12301274		chr12		17344864		Intergenic		Intergenic		intergenic		0.0171149		0.0175901		na		na
	rs10840708		chr12		17412965		Intergenic		Intergenic		intergenic		0.00733496		0.0184697		na		na
	rs10840735		chr12		17519896		LINC02378		lincRNA		non-coding		0.0977995		0.131926		na		na
	rs10840761		chr12		17594491		AC087321.1		lincRNA		non-coding		0.134474		0.12489		na		na
	rs2467149		chr12		17643249		Intergenic		Intergenic		intergenic		0.00244499		0.0105541		na		na
	rs7962966		chr12		17690638		Intergenic		Intergenic		intergenic		0.00244499		0.000879507		na		na
	rs10770244		chr12		17695397		Intergenic		Intergenic		intergenic		0.00733496		0.00175901		na		na
	rs7964121		chr12		17699194		Intergenic		Intergenic		intergenic		0.0855746		0.110818		na		na
	rs17469894		chr12		18089390		RERGL		protein_coding		intronic		0.254279		0.273527		na		na
	rs16913855		chr12		18134682		RERGL		protein_coding		intronic		0.0122249		0.0131926		na		na
	rs4366546		chr12		18223260		RERGL		protein_coding		intronic		0.00733496		0.0510114		na		na
	rs7133666		chr12		18290875		RERGL		protein_coding		intronic		0.00977995		0.0316623		na		na
	rs4387408		chr12		18314684		RERGL		protein_coding		intronic		0.00488998		0.000879507		na		na
	rs12309567		chr12		18350960		PIK3C2G		protein_coding		intronic		0.0977995		0.126649		na		na
	rs11044078		chr12		18401404		PIK3C2G		protein_coding		intronic		0.0317848		0.0290237		na		na
	rs10841025		chr12		18426910		PIK3C2G		protein_coding		intronic		0.00488998		0.0140721		na		na
	rs1992838		chr12		18539741		PIK3C2G		protein_coding		intronic		0.0293399		0.0413369		na		na
	rs12301772		chr12		18545942		PIK3C2G		protein_coding		intronic		0.105134		0.224274		na		na
	rs12827287		chr12		18580316		PIK3C2G		protein_coding		intronic		0.00244499		0.000879507		na		na
	rs12809738		chr12		18609179		PIK3C2G		protein_coding		intronic		0.00244499		0.000879507		na		na
	rs10841048		chr12		18626325		PIK3C2G		protein_coding		intronic		0.0122249		0.0413369		na		na
	rs11044235		chr12		18648502		PIK3C2G		protein_coding		3downstream		0.0421053		0		na		na
	rs537885		chr12		18658765		Intergenic		Intergenic		intergenic		0.0146699		0.101143		na		na
	rs2306798		chr12		18687977		PLCZ1		protein_coding		intronic		0.0244499		0.05365		na		na
	rs901528		chr12		18703890		PLCZ1		protein_coding		intronic		0.00977995		0.0527704		na		na
	rs10841075		chr12		18710718		PLCZ1		protein_coding		intronic		0.00244499		0.000879507		na		na
	rs1021266		chr12		18723001		PLCZ1		protein_coding		intronic		0.00977995		0.0219877		na		na
	rs1601670		chr12		18777404		Intergenic		Intergenic		intergenic		0.114914		0.128408		na		na
	rs1490716		chr12		18903960		Intergenic		Intergenic		intergenic		0.0122249		0.0580475		na		na
	rs1490715		chr12		18904172		Intergenic		Intergenic		intergenic		0.00977995		0.00175901		na		na
	rs4764438		chr12		18957415		Intergenic		Intergenic		intergenic		0.0268949		0.0430959		na		na
	rs11044379		chr12		19000852		Intergenic		Intergenic		intergenic		0.0342298		0.0694811		na		na
	rs11044473		chr12		19275501		PLEKHA5		protein_coding		intronic		0.0268949		0.055409		na		na
	rs1875467		chr12		19469411		AEBP2		protein_coding		intronic		0.0268949		0.062445		na		na
	rs4281541		chr12		19754242		Intergenic		Intergenic		intergenic		0.107579		0.343008		na		na
	rs2731624		chr12		19862260		AC024901.1		lincRNA		non-coding		0.0611247		0.0729991		na		na
	rs2694992		chr12		19924201		AC024901.1		lincRNA		non-coding		0.00488998		0.0316623		na		na
	rs10505846		chr12		19926603		AC024901.1		lincRNA		non-coding		0.00733496		0.000879507		na		na
	rs7134669		chr12		19931541		AC024901.1		lincRNA		non-coding		0.0146699		0.0448549		na		na
	rs2728553		chr12		20064514		LINC02398		lincRNA		non-coding		0.0171149		0.0246262		na		na
	rs2579257		chr12		20084644		LINC02398		lincRNA		non-coding		0.00244499		0.000879507		na		na
	rs1593844		chr12		20178299		Intergenic		Intergenic		intergenic		0.0195599		0.0263852		na		na
	rs1896614		chr12		20250277		Intergenic		Intergenic		intergenic		0.215159		0.0765172		na		na
	rs12371610		chr12		20312256		Intergenic		Intergenic		intergenic		0.0586797		0.0483729		na		na
	rs10743366		chr12		20373692		PDE3A		protein_coding		intronic		0.0244499		0.0457344		na		na
	rs10743368		chr12		20376393		PDE3A		protein_coding		intronic		0.0122249		0.0800352		na		na
	rs10841537		chr12		20452639		PDE3A		protein_coding		intronic		0.00488998		0.0202287		na		na
	rs11045257		chr12		20456046		PDE3A		protein_coding		intronic		0.0635697		0.0703606		na		na
	rs7962386		chr12		20565196		PDE3A		protein_coding		intronic		0.0464548		0.0404573		na		na
	rs7300210		chr12		20571418		PDE3A		protein_coding		intronic		0.0122249		0.0246262		na		na
	rs7294946		chr12		20582714		PDE3A		protein_coding		intronic		0.00977995		0.0492524		na		na
	rs4131935		chr12		20587999		PDE3A		protein_coding		intronic		0.00733496		0.0158311		na		na
	rs10459069		chr12		20590847		PDE3A		protein_coding		intronic		0.00244499		0.000879507		na		na
	rs4762975		chr12		20598592		PDE3A		protein_coding		intronic		0.00244499		0.000879507		na		na
	rs12580173		chr12		20636149		PDE3A		protein_coding		intronic		0.183374		0.170624		na		na
	rs10770681		chr12		20638038		PDE3A		protein_coding		intronic		0.0236842		0		na		na
	rs959346		chr12		20699152		SLCO1C1		protein_coding		intronic		0.0806846		0.062445		na		na
	rs2271656		chr12		20740174		SLCO1C1		protein_coding		intronic		0.0977995		0.0817942		na		na
	rs11045425		chr12		20741046		SLCO1C1		protein_coding		intronic		0.0578947		0		na		na
	rs4762785		chr12		20792339		Intergenic		Intergenic		intergenic		0.0611247		0.108179		na		na
	rs11045521		chr12		20809821		SLCO1B3		5upstream		5upstream		0.0268949		0.000879507		na		na
	rs2138334		chr12		20814349		SLCO1B3		protein_coding		intronic		0.0815789		0		na		na
	rs17680758		chr12		21374747		SLCO1A2		protein_coding		intronic		0.0244499		0.0167106		na		na
	rs12307592		chr12		21386732		SLCO1A2		protein_coding		intronic		0.0122249		0.000879507		na		na
	rs7135807		chr12		21408711		SLCO1A2		protein_coding		intronic		0.00977995		0.0131926		na		na
	rs7303253		chr12		21411424		SLCO1A2		protein_coding		intronic		0.0171149		0.00351803		na		na
	rs9788091		chr12		21419044		SLCO1A2		protein_coding		intronic		0.0244499		0.133685		na		na
	rs10437776		chr12		21430308		Intergenic		Intergenic		intergenic		0.00244499		0.00263852		na		na
	rs2058463		chr12		21437623		PYROXD1		protein_coding		5upstream		0.188264		0.484609		na		na
	rs738027		chr12		21439423		PYROXD1		protein_coding		intronic		0.00977995		0.00967458		na		na
	rs11610942		chr12		21448697		PYROXD1		protein_coding		intronic		0.0146699		0.0334213		na		na
	rs11046075		chr12		21468485		PYROXD1		protein_coding		3downstream		0.00244499		0.0184697		na		na
	rs7319		chr12		21468957		PYROXD1		protein_coding		3downstream		0.254279		0.260334		na		na
	rs10492116		chr12		21474591		RECQL		protein_coding		intronic		0.00244499		0.000879507		na		na
	rs10841832		chr12		21475402		RECQL		protein_coding		intronic		0.124694		0.153914		na		na
	rs2192170		chr12		21480102		RECQL		protein_coding		intronic		0.0315789		0		na		na
	rs6487233		chr12		21485636		RECQL		protein_coding		intronic		0.0366748		0.0510114		na		na
	rs2192171		chr12		21535905		SPX		protein_coding		3downstream		0.00244499		0.0149516		na		na
	rs7310569		chr12		21552880		GYS2		protein_coding		intronic		0.0464548		0.058927		na		na
	rs1871147		chr12		21555447		GYS2		protein_coding		intronic		0.0293399		0.0114336		na		na
	rs2418001		chr12		21589372		GYS2		protein_coding		intronic		0.0293399		0.0255057		na		na
	rs10841855		chr12		21599174		GYS2		protein_coding		intronic		0.00244499		0.0474934		na		na
	rs11046134		chr12		21606072		AC010197.2		protein_coding		intronic		0.0293399		0.26737		na		na
	rs2292772		chr12		21892837		ABCC9		protein_coding		intronic		0.00488998		0.000879507		na		na
	rs11046263		chr12		22034857		Intergenic		Intergenic		intergenic		0.0317848		0.0413369		na		na
	rs7135019		chr12		22056157		CMAS		protein_coding		intronic		0.127139		0.12577		na		na
	rs7968893		chr12		22128335		ST8SIA1		protein_coding		intronic		0.00733496		0.0202287		na		na
	rs4762899		chr12		22264141		ST8SIA1		protein_coding		intronic		0.0782396		0.148637		22263633		22264599
	rs10842027		chr12		22472727		C2CD5		protein_coding		5upstream		0.0122249		0.0175901		na		na
	rs932055		chr12		22547454		Intergenic		Intergenic		intergenic		0.0488998		0.0466139		na		na
	rs12296281		chr12		22552812		Intergenic		Intergenic		Intergenic		0.0289474		0		na		na
	rs11046513		chr12		22641293		ETNK1		protein_coding		intronic		0.0236842		0		na		na
	rs9435		chr12		22690273		ETNK1		protein_coding		3utr		0.0880196		0.168865		na		na
	rs11046580		chr12		22752078		AC084816.1		lincRNA		non-coding		0.00488998		0.0263852		na		na
	rs11046708		chr12		22975526		AC084816.1		lincRNA		non-coding		0.0146699		0.0131926		na		na
	rs12314006		chr12		22991259		AC084816.1		lincRNA		non-coding		0.00244499		0.000879507		na		na
	rs11046763		chr12		23045592		AC084816.1		lincRNA		non-coding		0.0122249		0.0140721		na		na
	rs16925680		chr12		23051261		AC084816.1		lincRNA		non-coding		0.00733496		0.000879507		na		na
	rs10842139		chr12		23161371		AC084816.1		lincRNA		non-coding		0.0880196		0.242744		na		na
	rs11046835		chr12		23166860		AC084816.1		lincRNA		non-coding		0.151589		0.105541		na		na
	rs10842162		chr12		23400185		Intergenic		Intergenic		intergenic		0.0244499		0.0290237		na		na
	rs10743476		chr12		23522360		Intergenic		Intergenic		intergenic		0.0146699		0.0255057		na		na
	rs11046975		chr12		23559030		SOX5		protein_coding		intronic		0.00733496		0.000879507		na		na
	rs17381870		chr12		23559524		SOX5		protein_coding		intronic		0.00977995		0.0175901		na		na
	rs10842166		chr12		23570176		Intergenic		Intergenic		intergenic		0.0315789		0		na		na
	rs4519179		chr12		23591232		SOX5		protein_coding		intronic		0.0635697		0.0211082		na		na
	rs12366914		chr12		23648992		Intergenic		Intergenic		intergenic		0.0263158		0		na		na
	rs4963708		chr12		23668799		SOX5		protein_coding		intronic		0.0586797		0.058927		na		na
	rs2127307		chr12		23689700		SOX5		protein_coding		intronic		0.00244499		0.000879507		na		na
	rs4293213		chr12		23770686		SOX5		protein_coding		intronic		0.00733496		0.0123131		na		na
	rs7956324		chr12		23788764		SOX5		protein_coding		intronic		0.0342298		0.171504		na		na
	rs7132369		chr12		23872767		SOX5		protein_coding		intronic		0.00977995		0.000879507		na		na
	rs10842237		chr12		23893710		SOX5		protein_coding		intronic		0.0122249		0.000879507		na		na
	rs7297174		chr12		23950646		SOX5		protein_coding		intronic		0.00977995		0.0167106		na		na
	rs12812172		chr12		23996483		SOX5		protein_coding		intronic		0.00733496		0.0175901		na		na
	rs1021672		chr12		24024616		SOX5		protein_coding		intronic		0.00733496		0.0123131		na		na
	rs1039229		chr12		24032586		SOX5		protein_coding		intronic		0.0684597		0.139842		na		na
	rs11047222		chr12		24039110		SOX5		protein_coding		intronic		0.00488998		0.000879507		na		na
	rs10505937		chr12		24142548		SOX5		protein_coding		intronic		0.00244499		0.0114336		na		na
	rs2049210		chr12		24265608		SOX5		protein_coding		intronic		0.0220049		0.0457344		na		na
	rs10743497		chr12		24279398		SOX5		protein_coding		intronic		0.00488998		0.000879507		na		na
	rs12367237		chr12		24285857		SOX5		protein_coding		intronic		0.273839		0.296394		na		na
	rs553223		chr12		24344319		SOX5		protein_coding		intronic		0.0317848		0.0237467		na		na
	rs17417837		chr12		24406383		SOX5		protein_coding		intronic		0.00488998		0.00175901		na		na
	rs1546436		chr12		24420963		SOX5		protein_coding		intronic		0.0562347		0.0598065		na		na
	rs17509005		chr12		24423271		SOX5		protein_coding		intronic		0.0244499		0.0255057		na		na
	rs7969711		chr12		24466573		SOX5		protein_coding		intronic		0.0122249		0.0167106		na		na
	rs2955479		chr12		24539449		SOX5		protein_coding		intronic		0.0635697		0.0677221		na		na
	rs4246224		chr12		24631205		Intergenic		Intergenic		intergenic		0.0195599		0.0246262		na		na
	rs10505943		chr12		24708099		AC023796.1		lincRNA		non-coding		0.00244499		0.00879507		na		na
	rs2353483		chr12		24813911		BCAT1		protein_coding		3utr		0.00977995		0.0105541		na		na
	rs2200509		chr12		24817654		BCAT1		protein_coding		3utr		0.00488998		0.0255057		na		na
	rs2220269		chr12		24817774		BCAT1		protein_coding		3utr		0.0146699		0.123131		na		na
	rs2173606		chr12		24900103		BCAT1		protein_coding		intronic		0.105134		0.0905893		na		na
	rs11047699		chr12		24903131		BCAT1		protein_coding		intronic		0.0831296		0.0897098		na		na
	rs11047702		chr12		24910070		BCAT1		protein_coding		intronic		0.198044		0.168865		na		na
	rs4963592		chr12		24946890		Intergenic		Intergenic		intergenic		0.0394737		0		na		na
	rs1012980		chr12		25031074		LRMP		protein_coding		intronic		0.0293399		0.0219877		na		na
	rs11047820		chr12		25084642		LRMP		protein_coding		intronic		0.00733496		0.0184697		na		na
	rs11047901		chr12		25223395		KRAS		protein_coding		intronic		0.300733		0.30343		na		na
	rs4368021		chr12		25248888		KRAS		protein_coding		intronic		0.00244499		0.000879507		na		na
	rs10505975		chr12		25323285		Intergenic		Intergenic		intergenic		0.0660147		0.115215		na		na
	rs10842538		chr12		25346408		Intergenic		Intergenic		intergenic		0.0122249		0.000879507		na		na
	rs17418862		chr12		25393188		Intergenic		Intergenic		intergenic		0.00488998		0.000879507		na		na
	rs11047993		chr12		25395345		Intergenic		Intergenic		intergenic		0.222494		0.200528		na		na
	rs2340378		chr12		25420305		LMNTD1		protein_coding		intronic		0.00488998		0.00703606		na		na
	rs10842564		chr12		25448889		LMNTD1		protein_coding		intronic		0.00733496		0.000879507		na		na
	rs10771218		chr12		25456342		LMNTD1		protein_coding		intronic		0.202934		0.19701		na		na
	rs2169989		chr12		25568972		LMNTD1		protein_coding		intronic		0.315403		0.242744		na		na
	rs1849015		chr12		25593914		LMNTD1		protein_coding		intronic		0.102689		0.0650836		na		na
	rs11048152		chr12		25657516		Intergenic		Intergenic		intergenic		0.00733496		0.0149516		na		na
	rs4963633		chr12		25732261		Intergenic		Intergenic		intergenic		0.0684597		0.0861917		na		na
	rs1462708		chr12		25833463		AC019209.2		lincRNA		non-coding		0.0709046		0.0483729		na		na
	rs10842635		chr12		25880353		Intergenic		Intergenic		intergenic		0.00733496		0.0105541		na		na
	rs7977148		chr12		25971901		RASSF8		protein_coding		intronic		0.0146699		0.0114336		na		na
	rs1149804		chr12		25974295		RASSF8		protein_coding		intronic		0.0855746		0.0721196		na		na
	rs2048608		chr12		25974297		RASSF8		protein_coding		intronic		0.0513447		0.0817942		na		na
	rs1994995		chr12		25996770		RASSF8		protein_coding		intronic		0.152632		0		na		na
	rs11048320		chr12		26031743		Intergenic		Intergenic		intergenic		0.0236842		0		na		na
	rs853515		chr12		26040633		Intergenic		Intergenic		5upstream		0.131579		0		na		na
	rs1513126		chr12		26052446		RASSF8		protein_coding		intronic		0.0184211		0		na		na
	rs956627		chr12		26060787		RASSF8		protein_coding		intronic		0.0977995		0.0510114		na		na
	rs7299715		chr12		26100123		Intergenic		Intergenic		intergenic		0.0513447		0.0800352		na		na
	rs7134738		chr12		26205237		SSPN		protein_coding		intronic		0.00488998		0.000879507		na		na
	rs1480043		chr12		26236836		SSPN		protein_coding		intronic		0.00488998		0.00351803		na		na
	rs2048619		chr12		26242073		SSPN		protein_coding		intronic		0.00244499		0.0202287		na		na
	rs11048476		chr12		26349379		AC024145.1		antisense		non-coding		0.229829		0.211961		na		na
	rs11048478		chr12		26352562		AC024145.1		antisense		non-coding		0.00733496		0.000879507		na		na
	rs2880875		chr12		26624446		ITPR2		protein_coding		intronic		0.0421053		0		na		na
	rs2306550		chr12		26656604		ITPR2		protein_coding		intronic		0.00244499		0.00351803		na		na
	rs7980626		chr12		26720507		ITPR2		protein_coding		intronic		0.00733496		0.00175901		na		na
	rs12581929		chr12		26955328		FGFR1OP2		protein_coding		intronic		0.00244499		0.000879507		na		na
	rs840896		chr12		26958388		FGFR1OP2		protein_coding		3downstream		0.0684211		0		na		na
	rs3963548		chr12		27022561		MED21		protein_coding		5upstream		0.0709046		0.00527704		na		na
	rs841629		chr12		27121971		AC092747.1		lincRNA		non-coding		0.00733496		0.0580475		na		na
	rs11048881		chr12		27133654		AC092747.1		lincRNA		non-coding		0.00977995		0.0175901		na		na
	rs16931921		chr12		27356438		ARNTL2		protein_coding		intronic		0.00488998		0.00175901		na		na
	rs12321772		chr12		27385435		Intergenic		Intergenic		intergenic		0.0815789		0		na		na
	rs2587052		chr12		27416279		ARNTL2		protein_coding		intronic		0.0220049		0.0413369		na		na
	rs6487610		chr12		27475809		SMCO2		protein_coding		intronic		0.0635697		0.124011		na		na
	rs306613		chr12		27512355		Intergenic		Intergenic		intergenic		0.295844		0.46438		na		na
	rs2289710		chr12		27524154		PPFIBP1		protein_coding		5upstream		0.0394737		0		na		na
	rs10842954		chr12		27622971		PPFIBP1		protein_coding		intronic		0.00733496		0.00967458		na		na
	rs12422294		chr12		27634686		PPFIBP1		protein_coding		intronic		0.00977995		0.0378188		na		na
	rs2075377		chr12		27634702		PPFIBP1		protein_coding		intronic		0.00733496		0.0131926		na		na
	rs2881580		chr12		27830552		Intergenic		Intergenic		intergenic		0.0146699		0.0263852		na		na
	rs10506027		chr12		27841624		Intergenic		Intergenic		intergenic		0.00488998		0.0290237		na		na
	rs258436		chr12		27886090		Intergenic		Intergenic		intergenic		0.00733496		0.000879507		na		na
	rs2619434		chr12		28012524		Intergenic		Intergenic		intergenic		0.0953545		0.0721196		na		na
	rs7303740		chr12		28065438		Intergenic		Intergenic		intergenic		0.00488998		0.000879507		na		na
	rs10492361		chr12		28080433		Intergenic		Intergenic		intergenic		0.00244499		0.000879507		na		na
	rs7315049		chr12		28132070		Intergenic		Intergenic		5upstream		0.00244499		0.000879507		na		na
	rs10843139		chr12		28227160		CCDC91		protein_coding		intronic		0.00733496		0.00791557		na		na
	rs10506029		chr12		28320302		CCDC91		protein_coding		intronic		0.00733496		0.000879507		na		na
	rs12311504		chr12		28325838		CCDC91		protein_coding		intronic		0.127139		0.354442		na		na
	rs11049548		chr12		28350789		CCDC91		protein_coding		intronic		0.0244499		0.0334213		na		na
	rs1552760		chr12		28383884		CCDC91		protein_coding		intronic		0.0195599		0.055409		na		na
	rs3741760		chr12		28391531		CCDC91		protein_coding		intronic		0.0415648		0.0932278		na		na
	rs1405811		chr12		28428169		CCDC91		protein_coding		intronic		0.0586797		0.101143		na		na
	rs4359252		chr12		28434298		CCDC91		protein_coding		intronic		0.0586797		0.116095		na		na
	rs11049599		chr12		28437218		CCDC91		protein_coding		intronic		0.0733496		0.0967458		na		na
	rs11049611		chr12		28447311		CCDC91		protein_coding		intronic		0.0220049		0.057168		na		na
	rs1405812		chr12		28476043		CCDC91		protein_coding		intronic		0.0171149		0.0140721		na		na
	rs10843186		chr12		28482921		CCDC91		protein_coding		intronic		0.0537897		0.0756376		na		na
	rs2196487		chr12		29005250		Intergenic		Intergenic		intergenic		0.173594		0.184697		na		na
	rs10843313		chr12		29078317		Intergenic		Intergenic		intergenic		0.0537897		0.055409		na		na
	rs2164492		chr12		29089889		Intergenic		Intergenic		intergenic		0.00244499		0.0140721		na		na
	rs10771487		chr12		29176052		FAR2		protein_coding		intronic		0.0195599		0.0316623		na		na
	rs4931161		chr12		29185933		FAR2		protein_coding		intronic		0.00488998		0.0334213		na		na
	rs11050181		chr12		29314736		FAR2		protein_coding		intronic		0.234719		0.433597		na		na
	rs3764953		chr12		29349303		ERGIC2		protein_coding		intronic		0.0513447		0.0474934		na		na
	rs10492381		chr12		29403406		OVCH1-AS1		antisense		non-coding		0.0293399		0.0228672		na		na
	rs7975356		chr12		29477148		OVCH1-AS1		antisense		non-coding		0.0488998		0.0360598		na		na
	rs7955629		chr12		29500148		TMTC1		3downstream		3downstream		0.0220049		0.0149516		na		na
	rs53024		chr12		29521087		TMTC1		protein_coding		5upstream		0.00977995		0.000879507		na		na
	rs10843470		chr12		29661072		TMTC1		protein_coding		intronic		0.0268949		0.0527704		na		na
	rs16934752		chr12		29684672		TMTC1		protein_coding		intronic		0.00244499		0.0255057		na		na
	rs1866355		chr12		29717821		TMTC1		protein_coding		intronic		0.0806846		0.0721196		na		na
	rs2033794		chr12		29731620		TMTC1		protein_coding		intronic		0.0171149		0.0510114		na		na
	rs1370872		chr12		29855512		Intergenic		Intergenic		intergenic		0.173594		0.211961		na		na
	rs10843566		chr12		29936407		Intergenic		Intergenic		intergenic		0.0244499		0.0386983		na		na
	rs12819084		chr12		29936812		Intergenic		Intergenic		intergenic		0.0537897		0.0861917		na		na
	rs9668047		chr12		29958881		Intergenic		Intergenic		intergenic		0.00244499		0.00263852		na		na
	rs12820757		chr12		29968983		Intergenic		Intergenic		intergenic		0.0733496		0.153914		na		na
	rs10843580		chr12		29991583		Intergenic		Intergenic		intergenic		0.136919		0.0562885		na		na
	rs2200271		chr12		29992718		Intergenic		Intergenic		intergenic		0.310513		0.252419		na		na
	rs10734779		chr12		30015097		Intergenic		Intergenic		intergenic		0.0684597		0.183817		na		na
	rs2139740		chr12		30187598		Intergenic		Intergenic		intergenic		0.00488998		0.000879507		na		na
	rs17459648		chr12		30203282		AC023511.1		lincRNA		non-coding		0.00488998		0.000879507		na		na
	rs1429622		chr12		30296121		LINC02386		lincRNA		non-coding		0.0268949		0.0219877		na		na
	rs1652138		chr12		30297730		Intergenic		Intergenic		5upstream		0.0293399		0.0343008		na		na
	rs12425538		chr12		30301378		Intergenic		Intergenic		intergenic		0.0195599		0.0861917		na		na
	rs17481437		chr12		30385871		Intergenic		Intergenic		intergenic		0.00488998		0.0123131		na		na
	rs4931337		chr12		30446149		Intergenic		Intergenic		intergenic		0.0806846		0.0923483		na		na
	rs10771734		chr12		30503132		Intergenic		Intergenic		intergenic		0.00488998		0.00527704		na		na
	rs16906532		chr12		30553417		Intergenic		Intergenic		intergenic		0.0122249		0.0211082		na		na
	rs2579028		chr12		30554257		Intergenic		Intergenic		intergenic		0.00488998		0.000879507		na		na
	rs11050955		chr12		30565992		Intergenic		Intergenic		intergenic		0.00488998		0.0149516		na		na
	rs6487926		chr12		30657892		IPO8		protein_coding		intronic		0.310513		0.306948		na		na
	rs10843803		chr12		30659894		IPO8		protein_coding		intronic		0.190709		0.154793		na		na
	rs4930931		chr12		30677178		Intergenic		Intergenic		intergenic		0.0736842		0		na		na
	rs7306125		chr12		30686017		IPO8		protein_coding		3downstream		0.0146699		0.0123131		na		na
	rs2882856		chr12		30708342		CAPRIN2		3downstream		3downstream		0.0244499		0.124011		na		na
	rs10843822		chr12		30726154		CAPRIN2		protein_coding		intronic		0.232274		0.220756		na		na
	rs11051046		chr12		30735405		CAPRIN2		protein_coding		5upstream		0.00977995		0.0202287		na		na
	rs12813848		chr12		30796703		LINC00941		lincRNA		non-coding		0.0195599		0.00967458		na		na
	rs11051149		chr12		30902614		Intergenic		Intergenic		intergenic		0.0122249		0.00703606		na		na
	rs4930947		chr12		30955021		TSPAN11		protein_coding		intronic		0.0195599		0.0668426		na		na
	rs1035285		chr12		30960529		TSPAN11		protein_coding		intronic		0.00488998		0.000879507		na		na
	rs10743744		chr12		30961347		TSPAN11		protein_coding		intronic		0.00488998		0.00175901		na		na
	rs11612313		chr12		30961636		TSPAN11		protein_coding		intronic		0.00977995		0.00175901		na		na
	rs4931394		chr12		30962611		TSPAN11		protein_coding		intronic		0.0684597		0.109938		na		na
	rs4031375		chr12		31061245		DDX11-AS1		antisense		non-coding		0.124694		0.164468		na		na
	rs3891006		chr12		31073506		DDX11-AS1		antisense		non-coding		0.0171149		0.131926		na		na
	rs2568901		chr12		31373576		Intergenic		Intergenic		intergenic		0.00244499		0.0246262		na		na
	rs10506072		chr12		31455524		DENND5B		protein_coding		intronic		0.0122249		0.00175901		na		na
	rs1268747		chr12		31506222		DENND5B		protein_coding		intronic		0.0660147		0.123131		na		na
	rs3850970		chr12		31629943		Intergenic		Intergenic		intergenic		0.00488998		0.0114336		na		na
	rs2170768		chr12		31668327		ETFBKMT		protein_coding		3utr		0.00733496		0.000879507		na		na
	rs11051595		chr12		31791541		H3F3C		protein_coding		3utr		0.00488998		0.00175901		na		na
	rs2388962		chr12		31817426		Intergenic		Intergenic		intergenic		0.158924		0.131047		na		na
	rs10844074		chr12		31966182		KIAA1551		protein_coding		intronic		0.0757946		0.0369393		na		na
	rs10771892		chr12		31967313		KIAA1551		protein_coding		intronic		0.00488998		0.0246262		na		na
	rs1900664		chr12		31971477		KIAA1551		protein_coding		intronic		0.00733496		0.00351803		na		na
	rs10771894		chr12		31982009		KIAA1551		protein_coding		intronic		0.00488998		0.000879507		na		na
	rs10844087		chr12		31995981		Intergenic		Intergenic		intergenic		0.0195599		0.0281442		na		na
	rs2442064		chr12		32008163		Intergenic		Intergenic		3downstream		0.00244499		0.000879507		na		na
	rs2388965		chr12		32082695		Intergenic		Intergenic		intergenic		0.168421		0		na		na
	rs10844144		chr12		32166884		BICD1		protein_coding		intronic		0.0146699		0.0263852		na		na
	rs11051829		chr12		32172076		BICD1		protein_coding		intronic		0.00733496		0.000879507		na		na
	rs7956602		chr12		32190755		BICD1		protein_coding		intronic		0.00977995		0.000879507		na		na
	rs2650143		chr12		32231490		BICD1		protein_coding		intronic		0.0317848		0.137203		na		na
	rs326640		chr12		32246115		BICD1		protein_coding		intronic		0.0244499		0.0246262		na		na
	rs261900		chr12		32310081		BICD1		protein_coding		intronic		0.0635697		0.05365		na		na
	rs1239569		chr12		32326263		BICD1		protein_coding		intronic		0.0244499		0.0193492		na		na
	rs3789975		chr12		32331469		BICD1		protein_coding		intronic		0.00244499		0.0123131		na		na
	rs7958506		chr12		32381197		BICD1		protein_coding		3utr		0.0586797		0.0888303		na		na
	rs11052011		chr12		32454429		FGD4		protein_coding		intronic		0.0709046		0.0993843		32454120		32454454
	rs10506090		chr12		32507904		FGD4		protein_coding		intronic		0.0220049		0.0123131		na		na
	rs977542		chr12		32679963		DNM1L		protein_coding		intronic		0.0210526		0		na		na
	rs2272238		chr12		32707368		DNM1L		protein_coding		intronic		0.166259		0.145119		na		na
	rs7957651		chr12		32782581		Intergenic		Intergenic		intergenic		0.00488998		0.00175901		na		na
	rs10844370		chr12		32831396		PKP2		protein_coding		intronic		0.205379		0.150396		na		na
	rs11611761		chr12		32872678		PKP2		protein_coding		intronic		0.00488998		0.000879507		na		na
	rs1392333		chr12		33086325		Intergenic		Intergenic		intergenic		0.259169		0.288478		na		na
	rs1500072		chr12		33132259		Intergenic		Intergenic		intergenic		0.00244499		0.000879507		na		na
	rs11522826		chr12		34422069		Intergenic		Intergenic		intergenic		0.0464548		0.0923483		na		na
	rs11053410		chr12		34592043		Intergenic		Intergenic		intergenic		0.0464548		0.064204		na		na
	rs9706457		chr12		34623331		Intergenic		Intergenic		intergenic		0.139364		0.433597		na		na
	rs10747823		chr12		37678971		Intergenic		Intergenic		intergenic		0.168704		0.128408		na		na
	rs2204849		chr12		37700536		Intergenic		Intergenic		intergenic		0.0171149		0.0158311		na		na
	rs1663281		chr12		37727134		Intergenic		Intergenic		intergenic		0.00488998		0.0272647		na		na
	rs7305703		chr12		37744579		Intergenic		Intergenic		intergenic		0.200489		0.119613		na		na
	rs12312109		chr12		37834449		Intergenic		Intergenic		intergenic		0.0220049		0.0123131		na		na
	rs10454019		chr12		37888502		Intergenic		Intergenic		intergenic		0.00244499		0.0123131		na		na
	rs8189561		chr12		37902376		Intergenic		Intergenic		intergenic		0.0464548		0.0395778		na		na
	rs11520277		chr12		37965809		Intergenic		Intergenic		intergenic		0.161369		0.103782		na		na
	rs12229289		chr12		37987476		Intergenic		Intergenic		intergenic		0.0195599		0.0800352		na		na
	rs1589390		chr12		38022337		Intergenic		Intergenic		intergenic		0.0464548		0.331574		na		na
	rs4882324		chr12		38105378		Intergenic		Intergenic		intergenic		0.0929095		0.19613		na		na
	rs10785586		chr12		38282395		Intergenic		Intergenic		intergenic		0.0122249		0.0527704		na		na
	rs1973293		chr12		38285773		Intergenic		Intergenic		intergenic		0.190709		0.158311		na		na
	rs7976308		chr12		38368339		Intergenic		Intergenic		intergenic		0.0122249		0.000879507		na		na
	rs2730958		chr12		38635051		Intergenic		Intergenic		intergenic		0.0366748		0.057168		na		na
	rs7315271		chr12		38770929		CPNE8		protein_coding		intronic		0.0293399		0.0263852		na		na
	rs7315047		chr12		38830759		CPNE8		protein_coding		intronic		0.0122249		0.00175901		na		na
	rs1878228		chr12		38961793		Intergenic		Intergenic		intergenic		0.00244499		0.000879507		na		na
	rs6580888		chr12		38975902		Intergenic		Intergenic		intergenic		0.00733496		0.0202287		na		na
	rs7131749		chr12		39011660		Intergenic		Intergenic		intergenic		0.0611247		0.210202		na		na
	rs1375797		chr12		39041381		Intergenic		Intergenic		intergenic		0.0171149		0.0316623		na		na
	rs10876551		chr12		39149141		Intergenic		Intergenic		intergenic		0.0366748		0.0518909		na		na
	rs10876694		chr12		39219219		Intergenic		Intergenic		intergenic		0.132029		0.113456		na		na
	rs10876876		chr12		39331194		KIF21A		protein_coding		intronic		0.00977995		0.000879507		na		na
	rs3736466		chr12		39363076		KIF21A		protein_coding		intronic		0.0210526		0		na		na
	rs7308295		chr12		39574052		ABCD2		protein_coding		intronic		0.00977995		0.00175901		na		na
	rs6581208		chr12		39580231		ABCD2		protein_coding		intronic		0.00733496		0.00967458		na		na
	rs7133376		chr12		39589080		ABCD2		protein_coding		intronic		0.0195599		0.0105541		na		na
	rs11834736		chr12		39590222		ABCD2		protein_coding		intronic		0.00488998		0.0105541		na		na
	rs12228617		chr12		39604065		ABCD2		protein_coding		intronic		0.0440098		0.0967458		na		na
	rs4457823		chr12		39679327		C12orf40		protein_coding		intronic		0.0220049		0.0202287		na		na
	rs6421196		chr12		39691205		C12orf40		protein_coding		intronic		0.0342298		0.0466139		na		na
	rs10877383		chr12		39717959		C12orf40		protein_coding		intronic		0.00488998		0.0131926		na		na
	rs4293188		chr12		39842290		C12orf40		protein_coding		intronic		0.0660147		0.0897098		na		na
	rs12813530		chr12		39912941		SLC2A13		protein_coding		intronic		0.00733496		0.00879507		na		na
	rs7970063		chr12		39920244		SLC2A13		protein_coding		intronic		0.00244499		0.00967458		na		na
	rs556227		chr12		39986720		SLC2A13		protein_coding		intronic		0.0146699		0.0237467		na		na
	rs568483		chr12		40001958		SLC2A13		protein_coding		intronic		0.0513447		0.147757		na		na
	rs7304279		chr12		40072140		SLC2A13		protein_coding		intronic		0.0171149		0.0184697		na		na
	rs2708453		chr12		40084850		SLC2A13		protein_coding		intronic		0.0342298		0.0369393		na		na
	rs1388598		chr12		40222364		AC079630.1		antisense		non-coding		0.0293399		0.0439754		na		na
	rs732374		chr12		40249666		LRRK2		protein_coding		intronic		0.0440098		0.0809147		na		na
	rs1491938		chr12		40251828		LRRK2		protein_coding		intronic		0.00244499		0.0105541		na		na
	rs11175985		chr12		40313476		LRRK2		protein_coding		intronic		0.00488998		0.0131926		na		na
	rs4768236		chr12		40362670		LRRK2		protein_coding		intronic		0.00733496		0.058927		na		na
	rs11176330		chr12		40378741		Intergenic		Intergenic		intergenic		0.0146699		0.0184697		na		na
	rs7955308		chr12		40427374		MUC19		protein_coding		intronic		0.0782396		0.0958663		na		na
	rs12317988		chr12		40436126		MUC19		protein_coding		intronic		0.0220049		0.0219877		na		na
	rs2933353		chr12		40464141		MUC19		protein_coding		intronic		0.0171149		0.0175901		na		na
	rs2197356		chr12		40500186		MUC19		protein_coding		intronic		0.00244499		0.0211082		na		na
	rs1444220		chr12		40528302		MUC19		protein_coding		intronic		0.0317848		0.102023		na		na
	rs7972711		chr12		40580186		Intergenic		Intergenic		intergenic		0.00244499		0.000879507		na		na
	rs1838343		chr12		40802428		CNTN1		protein_coding		intronic		0.2		0		na		na
	rs312270		chr12		40855148		CNTN1		protein_coding		intronic		0.0220049		0.0158311		na		na
	rs12372413		chr12		40897600		CNTN1		protein_coding		intronic		0.0268949		0.0351803		na		na
	rs1442193		chr12		40937810		CNTN1		protein_coding		intronic		0.0391198		0.05365		na		na
	rs12824182		chr12		41045187		CNTN1		protein_coding		intronic		0.0268949		0.062445		na		na
	rs691608		chr12		41060788		CNTN1		protein_coding		intronic		0.0842105		0		na		na
	rs1626744		chr12		41125113		Intergenic		Intergenic		intergenic		0.0831296		0.0492524		na		na
	rs11613366		chr12		41136863		Intergenic		Intergenic		intergenic		0.234719		0.115215		na		na
	rs3847979		chr12		41177014		Intergenic		Intergenic		intergenic		0.0122249		0.00175901		na		na
	rs1870704		chr12		41207721		PDZRN4		protein_coding		intronic		0.0317848		0.0219877		na		na
	rs1897231		chr12		41300572		PDZRN4		protein_coding		intronic		0.00488998		0.0175901		na		na
	rs7965625		chr12		41308243		PDZRN4		protein_coding		intronic		0.0263158		0		na		na
	rs10880029		chr12		41321998		PDZRN4		protein_coding		intronic		0.0244499		0.0316623		na		na
	rs4768352		chr12		41400688		PDZRN4		protein_coding		intronic		0.0293399		0.0861917		na		na
	rs157972		chr12		41559022		PDZRN4		protein_coding		intronic		0.00244499		0.000879507		na		na
	rs17129513		chr12		41570152		PDZRN4		protein_coding		intronic		0.0146699		0.0263852		na		na
	rs287044		chr12		41619365		Intergenic		Intergenic		intergenic		0.141809		0.157432		na		na
	rs10880148		chr12		41763719		LINC02400		ncRNA		non-coding		0.05		0		na		na
	rs871392		chr12		41778180		Intergenic		Intergenic		intergenic		0.0171149		0.0219877		na		na
	rs1817957		chr12		41810035		Intergenic		Intergenic		intergenic		0.0244499		0.0580475		na		na
	rs3906837		chr12		42117440		Intergenic		Intergenic		intergenic		0.0184211		0		na		na
	rs2061192		chr12		42281467		PPHLN1		protein_coding		intronic		0.0513447		0.100264		na		na
	rs12426635		chr12		42444858		PPHLN1		protein_coding		intronic		0.00977995		0.0791557		na		na
	rs7972807		chr12		42456782		Intergenic		Intergenic		intergenic		0.0921053		0		na		na
	rs7970931		chr12		42494196		PRICKLE1		protein_coding		intronic		0.158924		0.511873		na		na
	rs17091712		chr12		42700524		LINC02450		ncRNA		non-coding		0.0684211		0		na		na
	rs7964168		chr12		43009028		Intergenic		Intergenic		intergenic		0.00977995		0.0562885		na		na
	rs7299482		chr12		43195050		Intergenic		Intergenic		intergenic		0.0195599		0.0492524		na		na
	rs4601844		chr12		43337723		Intergenic		Intergenic		intergenic		0.0195599		0.0272647		na		na
	rs10785430		chr12		43425495		ADAMTS20		protein_coding		intronic		0.00977995		0.0114336		na		na
	rs11182114		chr12		43498910		ADAMTS20		protein_coding		intronic		0.0195599		0.0343008		na		na
	rs1510527		chr12		43520186		ADAMTS20		protein_coding		intronic		0.0195599		0.0193492		na		na
	rs2062732		chr12		43547119		ADAMTS20		protein_coding		intronic		0.0146699		0.0378188		na		na
	rs2407789		chr12		43995841		TMEM117		protein_coding		intronic		0.0122249		0.0175901		na		na
	rs7315208		chr12		44207535		TMEM117		protein_coding		intronic		0.0220049		0.0255057		na		na
	rs7957859		chr12		44327091		TMEM117		protein_coding		intronic		0.139364		0.0844327		na		na
	rs12423751		chr12		44335844		TMEM117		protein_coding		intronic		0.0904645		0.0360598		na		na
	rs1869253		chr12		44570607		NELL2		protein_coding		intronic		0.105263		0		na		na
	rs4768560		chr12		44576188		NELL2		protein_coding		intronic		0.0293399		0.0439754		na		na
	rs2305449		chr12		44611013		NELL2		protein_coding		intronic		0.00733496		0.0580475		na		na
	rs10506257		chr12		44764506		NELL2		protein_coding		intronic		0.0464548		0.0756376		na		na
	rs1470701		chr12		44804841		NELL2		protein_coding		intronic		0.0831296		0.120493		na		na
	rs374144		chr12		44913850		NELL2		protein_coding		intronic		0.0684211		0		na		na
	rs268044		chr12		44969762		Intergenic		Intergenic		intergenic		0.0391198		0.101143		na		na
	rs1896027		chr12		45304089		ANO6		protein_coding		intronic		0.00244499		0.000879507		na		na
	rs7958429		chr12		45339350		ANO6		protein_coding		intronic		0.154034		0.201407		na		na
	rs2544099		chr12		45582132		AC079950.1		lincRNA		non-coding		0.110024		0.102902		na		na
	rs11183208		chr12		45807407		ARID2		protein_coding		intronic		0.00733496		0.000879507		na		na
	rs2059404		chr12		45821380		ARID2		protein_coding		intronic		0.259169		0.248021		na		na
	rs35117		chr12		45848412		ARID2		protein_coding		intronic		0.0904645		0.175022		na		na
	rs7309577		chr12		46043042		Intergenic		Intergenic		intergenic		0.286064		0.277924		na		na
	rs10880908		chr12		46085273		Intergenic		Intergenic		intergenic		0.112469		0.0914688		na		na
	rs17096696		chr12		46158377		Intergenic		Intergenic		intergenic		0.0122249		0.062445		na		na
	rs2408472		chr12		46172371		Intergenic		Intergenic		intergenic		0.141809		0.0404573		na		na
	rs2125645		chr12		46230024		SLC38A1		protein_coding		intronic		0.0244499		0.0325418		na		na
	rs2172398		chr12		46278788		Intergenic		Intergenic		intergenic		0.00733496		0.000879507		na		na
	rs898242		chr12		46327036		Intergenic		Intergenic		intergenic		0.0293399		0.0272647		na		na
	rs4768723		chr12		46451941		AC008014.1		lincRNA		non-coding		0.00488998		0.000879507		na		na
	rs4768730		chr12		46482622		AC008014.1		lincRNA		non-coding		0.00244499		0.000879507		na		na
	rs11836940		chr12		46573281		AC008014.1		lincRNA		non-coding		0.00488998		0.000879507		na		na
	rs11830099		chr12		46606300		AC008014.1		lincRNA		non-coding		0.00733496		0.000879507		na		na
	rs180403		chr12		46769523		AC008014.1		lincRNA		non-coding		0.0684597		0.0817942		na		na
	rs180429		chr12		46784155		AC008014.1		lincRNA		non-coding		0.00488998		0.0246262		na		na
	rs11183616		chr12		46801122		AC008014.1		lincRNA		non-coding		0.0195599		0.0255057		na		na
	rs2465589		chr12		46876071		AC008014.1		lincRNA		non-coding		0.0195599		0.0466139		na		na
	rs7973775		chr12		47089585		Intergenic		Intergenic		Intergenic		0.0815789		0		na		na
	rs1525454		chr12		47103453		PCED1B		protein_coding		intronic		0.0146699		0.0395778		na		na
	rs9888310		chr12		47183777		PCED1B		protein_coding		intronic		0.0171149		0.0263852		na		na
	rs832726		chr12		47213234		PCED1B		protein_coding		intronic		0.00244499		0.0140721		na		na
	rs12367393		chr12		47223993		PCED1B		protein_coding		intronic		0.237164		0.134565		na		na
	rs12315929		chr12		47265883		AC008083.1		antisense		non-coding		0.00733496		0.0228672		na		na
	rs214733		chr12		47272086		AC008083.1		antisense		non-coding		0.00977995		0.0158311		na		na
	rs855232		chr12		47329371		Intergenic		Intergenic		intergenic		0.00733496		0.000879507		na		na
	rs1642946		chr12		47352695		Intergenic		Intergenic		5upstream		0.0146699		0.00967458		na		na
	rs929225		chr12		47367069		LINC02416		lincRNA		non-coding		0.0391198		0.0386983		na		na
	rs10881106		chr12		47413750		LINC02156		lincRNA		non-coding		0.0268949		0.060686		na		na
	rs2521979		chr12		47420376		LINC02156		3downstream		3downstream		0.0122249		0.0219877		na		na
	rs11183952		chr12		47433411		Intergenic		Intergenic		intergenic		0.193154		0.190853		na		na
	rs7971524		chr12		47541537		Intergenic		Intergenic		intergenic		0.00488998		0.00967458		na		na
	rs2057730		chr12		47702947		RPAP3		protein_coding		intronic		0.00488998		0.0114336		na		na
	rs2238143		chr12		47745819		RAPGEF3		protein_coding		intronic		0.222494		0.0853122		na		na
	rs2525055		chr12		47792955		HDAC7		protein_coding		intronic		0.0293399		0.0958663		na		na
	rs4334089		chr12		47892232		VDR		protein_coding		intronic		0.00244499		0.0105541		na		na
	rs7303966		chr12		47926326		VDR		protein_coding		intronic		0.00244499		0.000879507		na		na
	rs2071358		chr12		47972666		COL2A1		3downstream		3downstream		0.00733496		0.000879507		na		na
	rs12304476		chr12		48088370		SENP1		protein_coding		intronic		0.0815789		0		na		na
	rs4760695		chr12		48198065		Intergenic		Intergenic		5upstream		0.00977995		0.000879507		na		na
	rs7315820		chr12		48205155		AC024257.3		antisense		non-coding		0.0586797		0.0835532		na		na
	rs2732481		chr12		48343202		ZNF641		protein_coding		3downstream		0.110024		0.0923483		na		na
	rs2634669		chr12		48378130		AC090115.1		antisense		non-coding		0.0488998		0.0958663		na		na
	rs2705133		chr12		48495454		C12orf54		protein_coding		intronic		0.00244499		0.00263852		na		na
	rs2705163		chr12		48503331		Intergenic		Intergenic		intergenic		0.00733496		0.0105541		na		na
	rs4760645		chr12		48760154		TEX49		protein_coding		intronic		0.161369		0.1073		na		na
	rs2934998		chr12		48879990		Intergenic		Intergenic		intergenic		0.00244499		0.0158311		na		na
	rs7297958		chr12		48919497		AC073610.3		protein_coding		intronic		0.0880196		0.133685		na		na
	rs10875902		chr12		48961509		Intergenic		Intergenic		intergenic		0.00488998		0.000879507		na		na
	rs11610308		chr12		49082275		Intergenic		Intergenic		intergenic		0.0537897		0.0228672		na		na
	rs1274726		chr12		49107615		LMBR1L		protein_coding		intronic		0.00733496		0.000879507		na		na
	rs11168862		chr12		49112175		LMBR1L		5upstream		5upstream		0.0342298		0.0255057		na		na
	rs11168893		chr12		49155051		Intergenic		Intergenic		intergenic		0.0366748		0.0879507		na		na
	rs7954530		chr12		49179742		Intergenic		Intergenic		intergenic		0.00488998		0.0140721		na		na
	rs11168936		chr12		49251457		TUBA1C		protein_coding		intronic		0.00733496		0.0580475		na		na
	rs7295247		chr12		49304090		AC125611.4		antisense		non-coding		0.0366748		0.0316623		na		na
	rs11168980		chr12		49341557		Intergenic		Intergenic		intergenic		0.00244499		0.000879507		na		na
	rs7133398		chr12		49452843		SPATS2		protein_coding		intronic		0.0473684		0		na		na
	rs7953911		chr12		49554717		KCNH3		protein_coding		5upstream		0.00488998		0.000879507		na		na
	rs11169104		chr12		49682504		FMNL3		protein_coding		intronic		0.0657895		0		na		na
	rs10506287		chr12		49762857		TMBIM6		protein_coding		intronic		0.0122249		0.0246262		na		na
	rs467323		chr12		49955982		AQP2		protein_coding		intronic		0.119804		0.128408		na		na
	rs706793		chr12		50073986		ASIC1		protein_coding		intronic		0.0293399		0.0562885		na		na
	rs10876015		chr12		50283723		LIMA1		5upstream		5upstream		0.00244499		0.000879507		na		na
	rs7310541		chr12		50332182		FAM186A		protein_coding		intronic		0.0122249		0.0140721		na		na
	rs7296212		chr12		50399063		LARP4		protein_coding		intronic		0.185819		0.118734		na		na
	rs17119778		chr12		50408587		LARP4		protein_coding		intronic		0.0929095		0.0492524		na		na
	rs11169427		chr12		50447274		LARP4		protein_coding		intronic		0.00733496		0.0114336		na		na
	rs10876041		chr12		50508099		DIP2B		protein_coding		intronic		0.00733496		0.0140721		na		na
	rs10876070		chr12		50608305		DIP2B		protein_coding		intronic		0.0488998		0.0694811		na		na
	rs952318		chr12		50635483		DIP2B		protein_coding		intronic		0.00488998		0.00967458		na		na
	rs10783388		chr12		50787916		ATF1		protein_coding		intronic		0.00488998		0.000879507		na		na
	rs11169590		chr12		50846482		TMPRSS12		protein_coding		intronic		0.107579		0.243624		na		na
	rs12809226		chr12		50950271		Intergenic		Intergenic		5upstream		0.00244499		0.000879507		na		na
	rs829021		chr12		50982036		SLC11A2		protein_coding		intronic		0.00733496		0.000879507		na		na
	rs6580783		chr12		51049941		LETMD1		protein_coding		intronic		0.0195599		0.0272647		na		na
	rs10735832		chr12		51202980		POU6F1		protein_coding		intronic		0.0122249		0.0175901		na		na
	rs1130641		chr12		51243457		DAZAP2		protein_coding		intronic		0.0366748		0.291996		na		na
	rs3886185		chr12		51257488		DAZAP2		protein_coding		intronic		0.273839		0.10642		na		na
	rs7138439		chr12		51328527		CELA1		protein_coding		3utr		0.0684597		0.105541		na		na
	rs870814		chr12		51441476		SLC4A8		protein_coding		intronic		0.00488998		0.0175901		na		na
	rs7974841		chr12		51478795		SLC4A8		protein_coding		intronic		0.163814		0.277924		na		na
	rs4761970		chr12		51480270		SLC4A8		protein_coding		intronic		0.129584		0.378188		na		na
	rs303774		chr12		51756082		SCN8A		protein_coding		intronic		0.00977995		0.05365		na		na
	rs186231		chr12		51818705		AC068987.3		lincRNA		non-coding		0.00244499		0.0105541		na		na
	rs7976059		chr12		51857488		Intergenic		Intergenic		intergenic		0.00244499		0.000879507		na		na
	rs706825		chr12		51926892		Intergenic		Intergenic		intergenic		0.0660147		0.103782		na		na
	rs2242107		chr12		52043707		NR4A1		protein_coding		5upstream		0.132029		0.0844327		na		na
	rs744691		chr12		52047766		NR4A1		protein_coding		intronic		0.0184211		0		na		na
	rs2141662		chr12		52111601		Intergenic		Intergenic		intergenic		0.0977995		0.0369393		na		na
	rs7308998		chr12		52122788		Intergenic		Intergenic		intergenic		0.00488998		0.0140721		na		na
	rs10735839		chr12		52131097		Intergenic		Intergenic		intergenic		0.0709046		0.055409		na		na
	rs1317576		chr12		52204284		C12orf80		protein_coding		intronic		0.0526316		0		na		na
	rs2298798		chr12		52242963		KRT7		protein_coding		5upstream		0.0236842		0		na		na
	rs11170062		chr12		52256806		KRT86		protein_coding		intronic		0.110024		0.172383		na		na
	rs1732303		chr12		52384988		KRT84		protein_coding		intronic		0.0122249		0.0123131		na		na
	rs664354		chr12		52428208		AC055736.1		protein_coding		intronic		0.0929095		0.064204		na		na
	rs396831		chr12		52430064		KRT75		protein_coding		3downstream		0.00733496		0.00791557		na		na
	rs12581781		chr12		52488310		KRT6A		protein_coding		3downstream		0.00488998		0.0131926		na		na
	rs17718358		chr12		52532710		Intergenic		Intergenic		intergenic		0.00977995		0.0105541		na		na
	rs12298037		chr12		52537763		Intergenic		Intergenic		intergenic		0.00733496		0.00175901		na		na
	rs680447		chr12		52612354		KRT73-AS1		protein_coding		intronic		0.00488998		0.00967458		na		na
	rs7315995		chr12		53113507		SOAT2		protein_coding		intronic		0.0488998		0.0140721		na		na
	rs11170488		chr12		53233156		RARG		5upstream		5upstream		0.00488998		0.00175901		na		na
	rs10876431		chr12		53336376		SP7		protein_coding		intronic		0.0929095		0.0255057		na		na
	rs2886129		chr12		53338200		SP7		protein_coding		intronic		0.00977995		0.0290237		na		na
	rs7315782		chr12		53391129		SP1		protein_coding		intronic		0.0440098		0.0369393		na		na
	rs1247955		chr12		53570349		AC023509.3		protein_coding		intronic		0.00244499		0.000879507		na		na
	rs916134		chr12		53676019		ATP5MC2		protein_coding		intronic		0.0220049		0.0307828		na		na
	rs2241937		chr12		53945830		HOXC13		protein_coding		3utr		0.00733496		0.000879507		na		na
	rs2366151		chr12		53961924		HOTAIR		3downstream		3downstream		0.00733496		0.0193492		na		na
	rs3816153		chr12		53976324		HOXC11		protein_coding		5upstream		0.0146699		0.000879507		na		na
	rs2071449		chr12		54034227		AC012531.3		protein_coding		intronic		0.127139		0.109938		na		na
	rs10876535		chr12		54111872		FLJ12825		lincRNA		non-coding		0.00488998		0.000879507		na		na
	rs4759344		chr12		54189331		SMUG1		5upstream		5upstream		0.00733496		0.00967458		na		na
	rs1691605		chr12		54505164		NCKAP1L		protein_coding		intronic		0.114914		0.0914688		na		na
	rs10783631		chr12		54579059		PDE1B		protein_coding		3downstream		0.00977995		0.00351803		na		na
	rs1249958		chr12		54582053		PPP1R1A		protein_coding		intronic		0.0268949		0.000879507		na		na
	rs1145012		chr12		54668713		Intergenic		Intergenic		intergenic		0.0220049		0.0360598		na		na
	rs1948139		chr12		54858418		MUCL1		3downstream		3downstream		0.0244499		0.0527704		na		na
	rs7296324		chr12		54867269		Intergenic		Intergenic		intergenic		0.141809		0.171504		na		na
	rs2198604		chr12		54880142		Intergenic		Intergenic		intergenic		0.00488998		0.0386983		na		na
	rs2264360		chr12		54946615		TESPA1		protein_coding		3downstream		0.0368421		0		na		na
	rs1532052		chr12		54967530		TESPA1		protein_coding		3downstream		0.0122249		0.0299033		na		na
	rs2656804		chr12		55027466		NEUROD4		protein_coding		3utr		0.207824		0.184697		na		na
	rs10876698		chr12		55071862		Intergenic		Intergenic		intergenic		0.0122249		0.0686016		na		na
	rs9971918		chr12		55114916		OR9K1P		transcribed_unitary_pseudogene		non-coding		0.00733496		0.00439754		na		na
	rs10876706		chr12		55115791		OR9K1P		transcribed_unitary_pseudogene		non-coding		0.00488998		0.0246262		na		na
	rs1072980		chr12		55178717		Intergenic		Intergenic		intergenic		0.00244499		0.000879507		na		na
	rs12317925		chr12		55193640		Intergenic		Intergenic		3downstream		0.200489		0.17942		na		na
	rs12303191		chr12		55275690		Intergenic		Intergenic		intergenic		0.207824		0.145119		na		na
	rs6581026		chr12		55284444		OR6C72P		unprocessed_pseudogene		non-coding		0.0146699		0.0466139		na		na
	rs7955088		chr12		55339179		Intergenic		Intergenic		intergenic		0.0660147		0.0897098		na		na
	rs4237801		chr12		55472177		AC122685.1		antisense		non-coding		0.0929095		0.0817942		na		na
	rs4422358		chr12		55475934		AC122685.1		antisense		non-coding		0.0464548		0.0439754		na		na
	rs1316899		chr12		55572317		AC122685.1		antisense		non-coding		0.00488998		0.000879507		na		na
	rs1800974		chr12		55695573		ITGA7		protein_coding		intronic		0.0562347		0.0466139		na		na
	rs12305504		chr12		55708028		ITGA7		protein_coding		intronic		0.144254		0.207564		na		na
	rs3213122		chr12		55969882		PMEL		protein_coding		intronic		0.0391198		0.0615655		na		na
	rs773649		chr12		56177412		AC073896.4		sense_overlapping		non-coding		0.0855746		0.190853		na		na
	rs11543260		chr12		56270257		COQ10A		protein_coding		3downstream		0.0513447		0.0184697		na		na
	rs10783780		chr12		56310368		AC073896.1		protein_coding		intronic		0.00244499		0.000879507		na		na
	rs2291739		chr12		56420869		TIMELESS		protein_coding		3downstream		0.0880196		0.0853122		na		na
	rs34287864		chr12		56464533		MIP		protein_coding		intronic		0.144254		0.276165		na		na
	rs937114		chr12		56473902		AC097104.1		protein_coding		intronic		0.0220049		0.000879507		na		na
	rs2958139		chr12		56610884		BAZ2A		protein_coding		5upstream		0.0220049		0.0290237		na		na
	rs1078604		chr12		56713370		NACA		protein_coding		3downstream		0.0220049		0.0158311		na		na
	rs11171951		chr12		56718853		NACA		protein_coding		intronic		0.154034		0.278804		na		na
	rs4277148		chr12		56787071		HSD17B6		protein_coding		intronic		0.00977995		0.000879507		na		na
	rs1872436		chr12		56928708		SDR9C7		protein_coding		intronic		0.00733496		0.00967458		na		na
	rs10506348		chr12		56937586		Intergenic		Intergenic		intergenic		0.0146699		0.0167106		na		na
	rs3803018		chr12		57000339		ZBTB39		protein_coding		3downstream		0.0195599		0.0175901		na		na
	rs703817		chr12		57096045		STAT6		protein_coding		3downstream		0.0122249		0.0149516		na		na
	rs10783818		chr12		57268780		AC137834.1		protein_coding		intronic		0.00244499		0.00175901		na		na
	rs1148557		chr12		57522259		MBD6		protein_coding		5upstream		0.0391198		0.0299033		na		na
	rs1669297		chr12		57546288		DCTN2		protein_coding		intronic		0.0171149		0.0211082		na		na
	rs12426997		chr12		57567385		KIF5A		protein_coding		intronic		0.00977995		0.0219877		na		na
	rs10437954		chr12		57610139		ARHGEF25		protein_coding		3downstream		0.181579		0		na		na
	rs11172290		chr12		57661710		Intergenic		Intergenic		intergenic		0.0440098		0.062445		na		na
	rs1479498		chr12		57686042		Intergenic		Intergenic		intergenic		0.00244499		0.000879507		na		na
	rs2291617		chr12		57772620		METTL1		protein_coding		5upstream		0.298289		0.246262		na		na
	rs870392		chr12		57825390		CTDSP2		protein_coding		intronic		0.00977995		0.0167106		na		na
	rs10431506		chr12		57917741		ATP23		protein_coding		intronic		0.0440098		0.0439754		na		na
	rs10877041		chr12		57934717		GIHCG		None		intergenic		0.0263158		0.057168		na		na
	rs12827878		chr12		57981121		Intergenic		Intergenic		intergenic		0.0122249		0.0131926		na		na
	rs4016144		chr12		57987352		Intergenic		Intergenic		intergenic		0.0210526		0.0149516		na		na
	rs4760189		chr12		58153766		Intergenic		Intergenic		intergenic		0.144254		0.172383		na		na
	rs11172491		chr12		58185577		Intergenic		Intergenic		intergenic		0.00488998		0.000879507		na		na
	rs1148537		chr12		58300481		Intergenic		Intergenic		intergenic		0.0220049		0.0272647		na		na
	rs3842936		chr12		58407244		Intergenic		Intergenic		intergenic		0.0171149		0.0193492		na		na
	rs6581194		chr12		58482180		Intergenic		Intergenic		intergenic		0.0122249		0.0378188		na		na
	rs10161070		chr12		58590877		AC020637.1		lincRNA		non-coding		0.00977995		0.0448549		na		na
	rs4760141		chr12		58656914		AC020637.1		lincRNA		non-coding		0.117359		0.0826737		na		na
	rs10877092		chr12		58686243		Intergenic		Intergenic		intergenic		0.0342105		0		na		na
	rs10877174		chr12		58842947		Intergenic		Intergenic		intergenic		0.00733496		0.0105541		na		na
	rs12426955		chr12		58919370		LRIG3		protein_coding		intronic		0.0171149		0.0483729		na		na
	rs7136193		chr12		58923100		AC068305.2		antisense		non-coding		0.0122249		0.0193492		na		na
	rs1867411		chr12		59054013		AC068305.2		antisense		non-coding		0.608802		0.85664		na		na
	rs12423606		chr12		59100325		Intergenic		Intergenic		intergenic		0.00977995		0.000879507		na		na
	rs1846626		chr12		59148336		Intergenic		Intergenic		intergenic		0.00733496		0.149516		na		na
	rs7301036		chr12		59200023		Intergenic		Intergenic		intergenic		0.0244499		0.0149516		na		na
	rs2203392		chr12		59363764		Intergenic		Intergenic		intergenic		0.00733496		0.0694811		na		na
	rs7311499		chr12		59514775		Intergenic		Intergenic		intergenic		0.0146699		0.0114336		na		na
	rs17558901		chr12		59522068		Intergenic		Intergenic		3downstream		0.200489		0.19613		na		na
	rs10877323		chr12		59635173		SLC16A7		protein_coding		intronic		0.00244499		0.000879507		na		na
	rs2711659		chr12		59771490		SLC16A7		protein_coding		intronic		0.00977995		0.0316623		na		na
	rs4432061		chr12		59780107		SLC16A7		protein_coding		3downstream		0.00488998		0.0123131		na		na
	rs10783983		chr12		59928613		Intergenic		Intergenic		intergenic		0.0921053		0		na		na
	rs2364704		chr12		60025715		Intergenic		Intergenic		intergenic		0.0146699		0.0219877		na		na
	rs17123277		chr12		60069670		Intergenic		Intergenic		intergenic		0.00244499		0.000879507		na		na
	rs4758855		chr12		60158896		Intergenic		Intergenic		intergenic		0.141809		0.148637		na		na
	rs11836206		chr12		60297733		Intergenic		Intergenic		intergenic		0.00488998		0.000879507		na		na
	rs11173418		chr12		60348026		Intergenic		Intergenic		intergenic		0.0415648		0.057168		na		na
	rs2731491		chr12		60375802		Intergenic		Intergenic		intergenic		0.190709		0.0413369		na		na
	rs4531508		chr12		60423443		Intergenic		Intergenic		intergenic		0.259169		0.247142		na		na
	rs11173478		chr12		60464998		Intergenic		Intergenic		intergenic		0.0537897		0.0686016		na		na
	rs7131721		chr12		60522831		Intergenic		Intergenic		intergenic		0.0171149		0.00703606		na		na
	rs4758868		chr12		60552920		Intergenic		Intergenic		intergenic		0.00977995		0.000879507		na		na
	rs4758871		chr12		60577434		Intergenic		Intergenic		intergenic		0.00977995		0.0307828		na		na
	rs1503583		chr12		60609415		Intergenic		Intergenic		intergenic		0.00977995		0.0184697		na		na
	rs12298398		chr12		60813987		Intergenic		Intergenic		intergenic		0.0880196		0.0773967		na		na
	rs7299650		chr12		60858747		Intergenic		Intergenic		intergenic		0.0122249		0.0211082		na		na
	rs7488913		chr12		60868490		Intergenic		Intergenic		intergenic		0.00733496		0.00879507		na		na
	rs11173670		chr12		60922010		Intergenic		Intergenic		intergenic		0.0293399		0.0914688		na		na
	rs1524259		chr12		60991127		Intergenic		Intergenic		intergenic		0.127139		0.116974		na		na
	rs17124610		chr12		61155300		Intergenic		Intergenic		intergenic		0.00977995		0.0131926		na		na
	rs6581367		chr12		61179314		Intergenic		Intergenic		intergenic		0.124694		0.198769		na		na
	rs931882		chr12		61188514		Intergenic		Intergenic		intergenic		0.00977995		0.00263852		na		na
	rs11173855		chr12		61243660		Intergenic		Intergenic		intergenic		0.0195599		0.0211082		na		na
	rs4758725		chr12		61309626		Intergenic		Intergenic		intergenic		0.180929		0.350923		na		na
	rs1913928		chr12		61310838		Intergenic		Intergenic		intergenic		0.00244499		0.126649		na		na
	rs10877627		chr12		61376908		Intergenic		Intergenic		intergenic		0.0171149		0.0184697		na		na
	rs12372378		chr12		61623910		Intergenic		Intergenic		intergenic		0.0831296		0.173263		na		na
	rs10877778		chr12		61987161		FAM19A2		protein_coding		intronic		0.0268949		0.0272647		na		na
	rs4965015		chr12		62009972		FAM19A2		protein_coding		intronic		0.0195599		0.00791557		na		na
	rs9668407		chr12		62020475		FAM19A2		protein_coding		intronic		0.112469		0.0949868		na		na
	rs17654661		chr12		62029258		FAM19A2		protein_coding		intronic		0.0537897		0.0290237		na		na
	rs9739750		chr12		62064335		FAM19A2		protein_coding		intronic		0.0537897		0.058927		na		na
	rs1444257		chr12		62093029		FAM19A2		protein_coding		intronic		0.171149		0.167106		na		na
	rs10784282		chr12		62140645		FAM19A2		protein_coding		intronic		0.107579		0.0580475		na		na
	rs1358706		chr12		62159138		FAM19A2		protein_coding		intronic		0.00733496		0.000879507		na		na
	rs10784286		chr12		62181926		FAM19A2		protein_coding		intronic		0.00488998		0.00439754		na		na
	rs12310651		chr12		62336524		USP15		protein_coding		intronic		0.0268949		0.058927		na		na
	rs12424732		chr12		62384786		USP15		protein_coding		intronic		0.0171149		0.0255057		na		na
	rs1390853		chr12		62402021		USP15		protein_coding		intronic		0.124694		0.175901		na		na
	rs11174461		chr12		62403903		USP15		protein_coding		intronic		0.0368421		0		na		na
	rs7136205		chr12		62449840		Intergenic		Intergenic		intergenic		0.0929095		0.0958663		na		na
	rs2029939		chr12		62452327		Intergenic		Intergenic		intergenic		0.00244499		0.000879507		na		na
	rs924169		chr12		62470468		MON2		protein_coding		intronic		0.188264		0.205805		na		na
	rs7966917		chr12		62545777		MON2		protein_coding		intronic		0.0146699		0.0413369		na		na
	rs4763177		chr12		62576702		MON2		protein_coding		intronic		0.00488998		0.0237467		na		na
	rs10161549		chr12		62594508		MON2		protein_coding		3utr		0.0122249		0.0272647		na		na
	rs10877885		chr12		62602204		LINC01465		lincRNA		non-coding		0.0415648		0.0343008		na		na
	rs17731893		chr12		62619993		AC048341.1		lincRNA		non-coding		0.00977995		0.0149516		na		na
	rs1498712		chr12		62621771		AC048341.1		lincRNA		non-coding		0.00977995		0.000879507		na		na
	rs2647916		chr12		62675636		PPM1H		protein_coding		intronic		0.00488998		0.00175901		na		na
	rs432794		chr12		62676717		PPM1H		protein_coding		intronic		0.114914		0.0158311		na		na
	rs11174616		chr12		62709306		PPM1H		protein_coding		intronic		0.00244499		0.000879507		na		na
	rs163682		chr12		62751424		PPM1H		protein_coding		intronic		0.0391198		0.0211082		na		na
	rs342142		chr12		62761358		PPM1H		protein_coding		intronic		0.00733496		0.0835532		na		na
	rs2652031		chr12		62806058		PPM1H		protein_coding		intronic		0.0146699		0.0395778		na		na
	rs549948		chr12		62843455		PPM1H		protein_coding		intronic		0.00733496		0.000879507		na		na
	rs1666910		chr12		62883129		PPM1H		protein_coding		intronic		0.0342298		0.0562885		na		na
	rs808868		chr12		62885970		PPM1H		protein_coding		intronic		0.0268949		0.0272647		na		na
	rs699576		chr12		62901079		PPM1H		protein_coding		intronic		0.00488998		0.000879507		na		na
	rs7296020		chr12		62915547		PPM1H		protein_coding		intronic		0.00244499		0.000879507		na		na
	rs895818		chr12		62921889		PPM1H		protein_coding		intronic		0.0244499		0.0255057		na		na
	rs12813083		chr12		62974950		Intergenic		Intergenic		intergenic		0.0684597		0.0800352		na		na
	rs699608		chr12		62976968		Intergenic		Intergenic		intergenic		0.00244499		0.00527704		na		na
	rs7980542		chr12		62983252		Intergenic		Intergenic		intergenic		0.0611247		0.0518909		na		na
	rs771963		chr12		63003226		Intergenic		Intergenic		5upstream		0.0220049		0.0360598		na		na
	rs1042615		chr12		63150429		AVPR1A		protein_coding		5upstream		0.110024		0.0483729		na		na
	rs7312548		chr12		63195733		Intergenic		Intergenic		intergenic		0.00488998		0.00175901		na		na
	rs10506439		chr12		63250554		Intergenic		Intergenic		intergenic		0.00244499		0.0158311		na		na
	rs12372119		chr12		63272217		HNRNPA1P69		processed_pseudogene		non-coding		0.0317848		0.0290237		na		na
	rs12425932		chr12		63410497		Intergenic		Intergenic		intergenic		0.0236842		0		na		na
	rs11175001		chr12		63494796		Intergenic		Intergenic		intergenic		0.0220049		0.0175901		na		na
	rs7964972		chr12		63518442		Intergenic		Intergenic		intergenic		0.0537897		0.0167106		na		na
	rs7304354		chr12		63519520		Intergenic		Intergenic		intergenic		0.0244499		0.0325418		na		na
	rs3884366		chr12		63666250		DPY19L2		None		intergenic		0.0315789		0.0334213		na		na
	rs4763120		chr12		63725405		AC084357.2		antisense		non-coding		0.0244499		0.0395778		na		na
	rs1828088		chr12		63746419		AC084357.2		antisense		non-coding		0.0195599		0.0466139		na		na
	rs2279964		chr12		63779231		AC084357.2		antisense		non-coding		0.0244499		0.0263852		na		na
	rs11175369		chr12		64370372		AC012158.1		transcribed_processed_pseudogene		non-coding		0.122249		0.248901		na		na
	rs9943713		chr12		64443395		XPOT		protein_coding		intronic		0.0220049		0.0422164		na		na
	rs1244869		chr12		64681552		RASSF3		protein_coding		intronic		0.00977995		0.0343008		na		na
	rs155950		chr12		64916832		LINC02389		ncRNA		non-coding		0.0526316		0		na		na
	rs465304		chr12		64920570		LINC02389		lincRNA		non-coding		0.0244499		0.0325418		na		na
	rs7301320		chr12		65120486		WIF1		protein_coding		coding		0.00244499		0.000879507		na		na
	rs2102009		chr12		65165502		Intergenic		Intergenic		intergenic		0.0293399		0.0580475		na		na
	rs11175678		chr12		65210914		LEMD3		protein_coding		intronic		0.0268949		0.0334213		na		na
	rs1344945		chr12		65281848		MSRB3		protein_coding		intronic		0.00244499		0.0123131		na		na
	rs1370942		chr12		65313570		MSRB3		protein_coding		intronic		0.178484		0.180299		na		na
	rs17101297		chr12		65380611		MSRB3		protein_coding		intronic		0.00977995		0.0255057		na		na
	rs11175757		chr12		65419098		MSRB3		protein_coding		intronic		0.303178		0.257696		na		na
	rs7976914		chr12		65621787		AC025419.1		lincRNA		non-coding		0.00244499		0.000879507		na		na
	rs11175890		chr12		65724729		Intergenic		Intergenic		intergenic		0.00733496		0.00263852		na		na
	rs10784495		chr12		65763622		RPSAP52		transcribed_processed_pseudogene		non-coding		0.0122249		0.0228672		na		na
	rs10784496		chr12		65767191		RPSAP52		transcribed_processed_pseudogene		non-coding		0.0122249		0.0105541		na		na
	rs189339		chr12		65858514		HMGA2		protein_coding		intronic		0.00977995		0.0184697		na		na
	rs1563834		chr12		65904251		HMGA2		protein_coding		intronic		0.0391198		0.0448549		na		na
	rs11175961		chr12		65916218		HMGA2		protein_coding		intronic		0.0195599		0.0114336		na		na
	rs10878354		chr12		65991105		Intergenic		Intergenic		intergenic		0.0488998		0.0580475		na		na
	rs11176060		chr12		66147526		AC078927.1		protein_coding		intronic		0.0244499		0.0668426		na		na
	rs1882200		chr12		66203921		IRAK3		protein_coding		intronic		0.00977995		0.0299033		na		na
	rs289070		chr12		66264861		Intergenic		Intergenic		intergenic		0.107579		0.115215		na		na
	rs7397862		chr12		66420707		GRIP1		protein_coding		intronic		0.0146699		0.0193492		na		na
	rs1565730		chr12		66463430		GRIP1		protein_coding		intronic		0.0391198		0.0729991		na		na
	rs12422746		chr12		66613290		GRIP1		protein_coding		intronic		0.134474		0.119613		na		na
	rs6581708		chr12		66625197		GRIP1		protein_coding		intronic		0.0171149		0.0255057		na		na
	rs10784570		chr12		66641523		GRIP1		protein_coding		intronic		0.0317848		0.0123131		na		na
	rs10506494		chr12		66712453		GRIP1		protein_coding		intronic		0.00488998		0.000879507		na		na
	rs10878506		chr12		66767999		GRIP1		protein_coding		intronic		0.00244499		0.000879507		na		na
	rs1882175		chr12		66776367		GRIP1		protein_coding		intronic		0.00488998		0.0158311		na		na
	rs975731		chr12		66801694		GRIP1		protein_coding		intronic		0.00244499		0.00967458		na		na
	rs1504306		chr12		67000628		GRIP1		protein_coding		intronic		0.00244499		0.000879507		na		na
	rs774398		chr12		67015411		GRIP1		protein_coding		intronic		0.00488998		0.000879507		na		na
	rs774387		chr12		67024324		GRIP1		protein_coding		intronic		0.0806846		0.164468		na		na
	rs954510		chr12		67040707		GRIP1		protein_coding		intronic		0.00244499		0.000879507		na		na
	rs774381		chr12		67046308		GRIP1		protein_coding		intronic		0.242054		0.333333		na		na
	rs774382		chr12		67046793		GRIP1		protein_coding		intronic		0.0146699		0.0281442		na		na
	rs811333		chr12		67048124		GRIP1		protein_coding		intronic		0.00488998		0.00967458		na		na
	rs1082714		chr12		67235051		Intergenic		Intergenic		intergenic		0.0611247		0.133685		na		na
	rs4913328		chr12		67492821		LINC02408		lincRNA		non-coding		0.00733496		0.000879507		na		na
	rs11613617		chr12		67536020		LINC02408		lincRNA		non-coding		0.00244499		0.000879507		na		na
	rs10878629		chr12		67555132		LINC02408		lincRNA		non-coding		0.207824		0.419525		na		na
	rs10878630		chr12		67564920		LINC02408		lincRNA		non-coding		0.00244499		0.000879507		na		na
	rs2700141		chr12		67593850		Intergenic		Intergenic		intergenic		0.00977995		0.0219877		na		na
	rs2700077		chr12		67680660		Intergenic		Intergenic		intergenic		0.0660147		0.0193492		na		na
	rs4550294		chr12		67806220		Intergenic		Intergenic		intergenic		0.00977995		0.00615655		na		na
	rs10492202		chr12		67947958		LINC01479		lincRNA		non-coding		0.00244499		0.000879507		na		na
	rs7954182		chr12		67970503		LINC01479		3downstream		3downstream		0.0268949		0.0140721		na		na
	rs11176998		chr12		67993774		IFNG-AS1		antisense		non-coding		0.0317848		0.0228672		na		na
	rs10878640		chr12		68037088		Intergenic		Intergenic		intergenic		0.0868421		0		na		na
	rs2190733		chr12		68049471		IFNG-AS1		antisense		non-coding		0.00977995		0.0413369		na		na
	rs4913393		chr12		68051191		IFNG-AS1		antisense		non-coding		0.00244499		0.00175901		na		na
	rs7316826		chr12		68070302		IFNG-AS1		antisense		non-coding		0.00977995		0.000879507		na		na
	rs1558741		chr12		68080602		IFNG-AS1		antisense		non-coding		0.00488998		0.0211082		na		na
	rs10784678		chr12		68115314		IFNG-AS1		antisense		non-coding		0.00244499		0.000879507		na		na
	rs2227481		chr12		68254561		IL22		5upstream		5upstream		0.205379		0.209323		na		na
	rs2306393		chr12		68314981		MDM1		protein_coding		3downstream		0.00244499		0.000879507		na		na
	rs10506559		chr12		68322287		MDM1		protein_coding		intronic		0.117359		0.0501319		na		na
	rs1480050		chr12		68331802		MDM1		protein_coding		3downstream		0.00977995		0.00175901		na		na
	rs10878810		chr12		68342323		LINC02384		lincRNA		non-coding		0.00977995		0.00351803		na		na
	rs4913440		chr12		68369313		LINC02384		lincRNA		non-coding		0.00244499		0.0167106		na		na
	rs686283		chr12		68394118		LINC02384		lincRNA		non-coding		0.0122249		0.00351803		na		na
	rs6581821		chr12		68403516		LINC02384		lincRNA		non-coding		0.0415648		0.0413369		na		na
	rs7971691		chr12		68404005		LINC02384		lincRNA		non-coding		0.00488998		0.00615655		na		na
	rs731938		chr12		68449411		LINC02384		lincRNA		non-coding		0.212714		0.26737		na		na
	rs7300731		chr12		68503709		Intergenic		Intergenic		intergenic		0.0342298		0.235708		na		na
	rs12812726		chr12		68555737		Intergenic		Intergenic		5upstream		0.0757946		0.058927		na		na
	rs6581830		chr12		68570882		Intergenic		Intergenic		intergenic		0.00244499		0.0184697		na		na
	rs1966751		chr12		68591425		Intergenic		Intergenic		intergenic		0.00244499		0.000879507		na		na
	rs2920022		chr12		68646275		RAP1B		protein_coding		intronic		0.0293399		0.123131		na		na
	rs12298521		chr12		68714471		NUP107		protein_coding		intronic		0.0146699		0.000879507		na		na
	rs17851475		chr12		68721918		NUP107		protein_coding		coding		0.0562347		0.0686016		na		na
	rs12146811		chr12		68756053		SLC35E3		protein_coding		intronic		0.00977995		0.00175901		na		na
	rs7307444		chr12		68796448		Intergenic		Intergenic		Intergenic		0.0315789		0		na		na
	rs3853489		chr12		68883033		CPM		protein_coding		intronic		0.00488998		0.0131926		na		na
	rs1144953		chr12		68896902		CPM		protein_coding		intronic		0.00244499		0.0105541		na		na
	rs1144963		chr12		68941845		CPM		protein_coding		intronic		0.0171149		0.0826737		na		na
	rs3906871		chr12		68946589		CPM		protein_coding		intronic		0.0293399		0.0501319		na		na
	rs12303166		chr12		68975897		Intergenic		Intergenic		intergenic		0.00244499		0.000879507		na		na
	rs11177457		chr12		69023741		Intergenic		Intergenic		intergenic		0.117359		0.0386983		na		na
	rs10878908		chr12		69076547		Intergenic		Intergenic		intergenic		0.0146699		0.0439754		na		na
	rs11177487		chr12		69100112		Intergenic		Intergenic		intergenic		0.0122249		0.0167106		na		na
	rs12426286		chr12		69176066		Intergenic		Intergenic		intergenic		0.0415648		0.0932278		na		na
	rs4761256		chr12		69189796		Intergenic		Intergenic		intergenic		0.0757946		0.131047		na		na
	rs9669730		chr12		69314620		Intergenic		Intergenic		intergenic		0.0122249		0.0149516		na		na
	rs1800973		chr12		69350234		LYZ		protein_coding		coding		0.215159		0.188215		na		na
	rs6581889		chr12		69363649		YEATS4		protein_coding		intronic		0.0122249		0.055409		na		na
	rs1975944		chr12		69414616		Intergenic		Intergenic		intergenic		0.0366748		0.0395778		na		na
	rs12367370		chr12		69460154		LINC02373		lincRNA		non-coding		0.119804		0.118734		na		na
	rs7313202		chr12		69497330		FRS2		protein_coding		intronic		0.254279		0.244503		na		na
	rs518634		chr12		69531915		FRS2		protein_coding		intronic		0.183374		0.156552		na		na
	rs472197		chr12		69532924		FRS2		protein_coding		intronic		0.00977995		0.0114336		na		na
	rs2924135		chr12		69537979		FRS2		protein_coding		intronic		0.00733496		0.0140721		na		na
	rs2601006		chr12		69585737		CCT2		protein_coding		intronic		0.00488998		0.00351803		na		na
	rs698132		chr12		69590226		CCT2		protein_coding		3downstream		0.0146699		0.0114336		na		na
	rs1043434		chr12		69593008		CCT2		protein_coding		3downstream		0.0171149		0.0228672		na		na
	rs710765		chr12		69597847		CCT2		protein_coding		3downstream		0.127139		0.128408		na		na
	rs710764		chr12		69598685		CCT2		protein_coding		3downstream		0.227384		0.269129		na		na
	rs7200		chr12		69601493		CCT2		protein_coding		3utr		0.0415648		0.0404573		na		na
	rs11177751		chr12		69608708		LRRC10		protein_coding		3utr		0.0122249		0.0281442		na		na
	rs11177752		chr12		69611754		LRRC10		5upstream		5upstream		0.0782396		0.110818		na		na
	rs12812948		chr12		69628916		Intergenic		Intergenic		intergenic		0.00977995		0.000879507		na		na
	rs1373453		chr12		69661130		BEST3		protein_coding		intronic		0.141809		0.14248		na		na
	rs710725		chr12		69672412		BEST3		protein_coding		intronic		0.00488998		0.0184697		na		na
	rs710720		chr12		69675509		BEST3		protein_coding		intronic		0.0171149		0.00175901		na		na
	rs3937886		chr12		69693159		BEST3		protein_coding		intronic		0.0611247		0.0598065		na		na
	rs4761260		chr12		69701789		Intergenic		Intergenic		intergenic		0.0244499		0.0351803		69701825		69702328
	rs775466		chr12		69707243		Intergenic		Intergenic		intergenic		0.00488998		0.0167106		na		na
	rs17225596		chr12		69713055		LOC101928002		3downstream		3downstream		0.0953545		0.0985048		na		na
	rs11177823		chr12		69745893		RAB3IP		protein_coding		intronic		0.0195599		0.0949868		na		na
	rs11177829		chr12		69754593		RAB3IP		protein_coding		intronic		0.0146699		0.0175901		na		na
	rs7305307		chr12		69841946		AC025263.2		protein_coding		intronic		0.00244499		0.000879507		na		na
	rs1921075		chr12		69852460		AC025263.2		protein_coding		intronic		0.00488998		0.000879507		na		na
	rs1152969		chr12		69919502		MYRFL		protein_coding		intronic		0.00244499		0.0105541		na		na
	rs11177971		chr12		69925422		MYRFL		protein_coding		intronic		0.198044		0.266491		na		na
	rs1152963		chr12		69928011		MYRFL		protein_coding		intronic		0.00244499		0.0123131		na		na
	rs789565		chr12		69933552		MYRFL		protein_coding		intronic		0.00244499		0.000879507		na		na
	rs10506574		chr12		69961241		LINC01481		antisense		non-coding		0.0317848		0.0492524		na		na
	rs1882191		chr12		69991543		LINC01481		antisense		non-coding		0.00244499		0.000879507		na		na
	rs1152948		chr12		69998805		LINC01481		antisense		non-coding		0.00488998		0.000879507		na		na
	rs1239925		chr12		70009526		LINC01481		antisense		non-coding		0.00244499		0.058927		na		na
	rs2870889		chr12		70031530		LINC01481		antisense		non-coding		0.00488998		0.0395778		na		na
	rs7960335		chr12		70049613		LINC01481		antisense		non-coding		0.0244499		0.0307828		na		na
	rs1239917		chr12		70054091		LINC01481		antisense		non-coding		0.0342298		0.192612		na		na
	rs10784820		chr12		70062494		LINC01481		antisense		non-coding		0.0342298		0.0527704		na		na
	rs11178097		chr12		70110376		LINC01481		antisense		non-coding		0.00244499		0.0219877		na		na
	rs11178106		chr12		70130256		LINC01481		antisense		non-coding		0.00977995		0.0193492		na		na
	rs17814073		chr12		70176436		LINC01481		antisense		non-coding		0.0464548		0.0650836		na		na
	rs10879115		chr12		70233304		LINC01481		antisense		non-coding		0.00733496		0.0228672		na		na
	rs2904524		chr12		70296305		CNOT2		protein_coding		intronic		0.0733496		0.115215		na		na
	rs1821321		chr12		70308365		CNOT2		protein_coding		intronic		0.129584		0.0985048		na		na
	rs10506587		chr12		70324819		CNOT2		protein_coding		intronic		0.00733496		0.00175901		na		na
	rs1549977		chr12		70374901		KCNMB4		protein_coding		intronic		0.0684597		0.121372		na		na
	rs710658		chr12		70390931		KCNMB4		protein_coding		intronic		0.271394		0.234828		na		na
	rs12423152		chr12		70391266		KCNMB4		protein_coding		intronic		0.0146699		0.0131926		na		na
	rs12582436		chr12		70398997		KCNMB4		protein_coding		intronic		0.00488998		0.000879507		na		na
	rs1431251		chr12		70443039		Intergenic		Intergenic		3downstream		0.0122249		0.0360598		na		na
	rs440012		chr12		70446294		Intergenic		Intergenic		intergenic		0.122249		0.119613		na		na
	rs451686		chr12		70447110		Intergenic		Intergenic		intergenic		0.00488998		0.000879507		na		na
	rs5022970		chr12		70508832		AC025569.1		antisense		non-coding		0.0244499		0.0369393		na		na
	rs1390186		chr12		70519416		AC025569.1		antisense		non-coding		0.00733496		0.0105541		na		na
	rs2717418		chr12		70579816		PTPRB		protein_coding		intronic		0.0122249		0.0114336		na		na
	rs767760		chr12		70646356		PTPRR		protein_coding		intronic		0.00244499		0.000879507		na		na
	rs1398602		chr12		70702055		PTPRR		protein_coding		intronic		0.00488998		0.000879507		na		na
	rs1513104		chr12		70707123		PTPRR		protein_coding		intronic		0.0391198		0.0492524		na		na
	rs4760810		chr12		70792675		PTPRR		protein_coding		intronic		0.0440098		0.0791557		na		na
	rs1022242		chr12		70812575		PTPRR		protein_coding		intronic		0.00244499		0.000879507		na		na
	rs11178446		chr12		70824600		PTPRR		protein_coding		intronic		0.00488998		0.000879507		na		na
	rs12229663		chr12		70856216		PTPRR		protein_coding		intronic		0.112469		0.131926		na		na
	rs10879232		chr12		70983783		Intergenic		Intergenic		intergenic		0.0122249		0.0430959		na		na
	rs1013849		chr12		71026214		AC123905.1		lincRNA		non-coding		0.00244499		0.000879507		na		na
	rs6581987		chr12		71038388		AC025575.1		lincRNA		non-coding		0.207824		0.202287		na		na
	rs715776		chr12		71065284		AC025575.1		lincRNA		non-coding		0.00244499		0.0307828		na		na
	rs11178591		chr12		71082587		AC025575.1		lincRNA		non-coding		0.122249		0.123131		na		na
	rs1798099		chr12		71097754		AC025575.1		lincRNA		non-coding		0.166259		0.263852		na		na
	rs1798093		chr12		71138109		TSPAN8		protein_coding		3downstream		0.0244499		0.0483729		na		na
	rs7957840		chr12		71173310		TSPAN8		protein_coding		intronic		0.117359		0.438874		na		na
	rs1611977		chr12		71176015		TSPAN8		protein_coding		intronic		0.0171149		0.0281442		na		na
	rs11178700		chr12		71245115		TSPAN8		protein_coding		intronic		0.00244499		0.000879507		na		na
	rs4760920		chr12		71268509		TSPAN8		protein_coding		intronic		0.127139		0.119613		na		na
	rs10748175		chr12		71317513		TSPAN8		protein_coding		intronic		0.00244499		0.000879507		na		na
	rs7488914		chr12		71351321		TSPAN8		protein_coding		intronic		0.00244499		0.00263852		na		na
	rs4237865		chr12		71417792		TSPAN8		protein_coding		intronic		0.00977995		0.0360598		na		na
	rs10784923		chr12		71529192		LGR5		protein_coding		intronic		0.0195599		0.0668426		na		na
	rs11541286		chr12		71614641		ZFC3H1		protein_coding		3downstream		0.00733496		0.000879507		na		na
	rs1298463		chr12		71620052		ZFC3H1		protein_coding		coding		0.0171149		0.0263852		na		na
	rs10879312		chr12		71680955		AC073612.1		protein_coding		intronic		0.00733496		0.0158311		na		na
	rs3741689		chr12		71770468		RAB21		protein_coding		5upstream		0.00244499		0.000879507		na		na
	rs12425944		chr12		71777233		RAB21		protein_coding		intronic		0.0293399		0.0932278		na		na
	rs328739		chr12		71785292		RAB21		protein_coding		intronic		0.00244499		0.000879507		na		na
	rs328742		chr12		71786392		RAB21		protein_coding		3utr		0.00488998		0.0202287		na		na
	rs7953250		chr12		71899573		TBC1D15		protein_coding		intronic		0.0473684		0		na		na
	rs10748185		chr12		71942075		TPH2		protein_coding		intronic		0.0220049		0.0510114		na		na
	rs7963720		chr12		71972406		TPH2		protein_coding		intronic		0.0195599		0.00967458		na		na
	rs4760816		chr12		71978821		TPH2		protein_coding		intronic		0.00244499		0.000879507		na		na
	rs1007023		chr12		71994594		TPH2		protein_coding		intronic		0.00488998		0.000879507		na		na
	rs1386497		chr12		71998510		TPH2		protein_coding		intronic		0.0440098		0.0351803		na		na
	rs12229394		chr12		71999134		TPH2		protein_coding		intronic		0.00244499		0.000879507		na		na
	rs1487275		chr12		72016512		TPH2		protein_coding		intronic		0.00244499		0.0299033		na		na
	rs3935585		chr12		72234795		TRHDE		protein_coding		intronic		0.0977995		0.116095		na		na
	rs4572182		chr12		72248004		TRHDE		protein_coding		intronic		0.0391198		0.0510114		na		na
	rs11179139		chr12		72272838		TRHDE		protein_coding		intronic		0.0415648		0.0404573		na		na
	rs10784964		chr12		72340017		TRHDE		protein_coding		intronic		0.327628		0.19701		na		na
	rs1444607		chr12		72499751		TRHDE		protein_coding		intronic		0.00244499		0.000879507		na		na
	rs6582090		chr12		72500138		TRHDE		protein_coding		intronic		0.0855746		0.0870712		na		na
	rs7967001		chr12		72561465		TRHDE		protein_coding		intronic		0.0977995		0.136324		na		na
	rs12370001		chr12		72650842		TRHDE		protein_coding		intronic		0.00733496		0.0123131		na		na
	rs4760836		chr12		72768692		Intergenic		Intergenic		intergenic		0.00244499		0.000879507		na		na
	rs7302677		chr12		72804648		Intergenic		Intergenic		intergenic		0.0317848		0.0360598		na		na
	rs11179377		chr12		72814958		Intergenic		Intergenic		intergenic		0.0146699		0.000879507		na		na
	rs11179382		chr12		72820377		Intergenic		Intergenic		intergenic		0.0880196		0.058927		na		na
	rs9988925		chr12		72984607		Intergenic		Intergenic		intergenic		0.00977995		0.0105541		na		na
	rs959769		chr12		72998659		Intergenic		Intergenic		intergenic		0.00977995		0.0430959		na		na
	rs11179503		chr12		73011263		Intergenic		Intergenic		intergenic		0.00488998		0.000879507		na		na
	rs995162		chr12		73025226		Intergenic		Intergenic		intergenic		0.0146699		0.060686		na		na
	rs11179524		chr12		73045655		Intergenic		Intergenic		intergenic		0.00244499		0.000879507		na		na
	rs10879542		chr12		73054934		Intergenic		Intergenic		intergenic		0.00244499		0.000879507		na		na
	rs11179561		chr12		73143117		AC090503.2		processed_transcript		non-coding		0.00977995		0.00967458		na		na
	rs1400061		chr12		73280778		Intergenic		Intergenic		intergenic		0.00733496		0.0105541		na		na
	rs10785015		chr12		73295656		Intergenic		Intergenic		intergenic		0.00488998		0.0334213		na		na
	rs1915292		chr12		73327882		Intergenic		Intergenic		intergenic		0.00488998		0.000879507		na		na
	rs1520550		chr12		73389340		Intergenic		Intergenic		intergenic		0.0831296		0.0905893		na		na
	rs1915282		chr12		73473927		Intergenic		Intergenic		intergenic		0.0537897		0.0791557		na		na
	rs10879611		chr12		73490501		Intergenic		Intergenic		intergenic		0.0195599		0.0193492		na		na
	rs11609631		chr12		73491161		Intergenic		Intergenic		intergenic		0.0146699		0.0949868		na		na
	rs12368298		chr12		73525058		Intergenic		Intergenic		intergenic		0.00977995		0.0527704		na		na
	rs1373225		chr12		73526827		Intergenic		Intergenic		intergenic		0.100244		0.198769		na		na
	rs7968962		chr12		73558000		Intergenic		Intergenic		intergenic		0.00488998		0.000879507		na		na
	rs10879636		chr12		73567438		Intergenic		Intergenic		intergenic		0.0171149		0.0395778		na		na
	rs1822510		chr12		73625419		Intergenic		Intergenic		intergenic		0.224939		0.175022		na		na
	rs735264		chr12		73682912		Intergenic		Intergenic		intergenic		0.0366748		0.0765172		na		na
	rs1439984		chr12		73739892		Intergenic		Intergenic		intergenic		0.0195599		0.0175901		na		na
	rs11179799		chr12		73782785		LINC02445		lincRNA		non-coding		0.0782396		0.134565		na		na
	rs7133466		chr12		73913760		AC136188.1		lincRNA		non-coding		0.00244499		0.00263852		na		na
	rs11179837		chr12		73921472		Intergenic		Intergenic		intergenic		0.149144		0.0870712		na		na
	rs11179839		chr12		73929824		Intergenic		Intergenic		intergenic		0.00488998		0.00967458		na		na
	rs4435081		chr12		73938040		Intergenic		Intergenic		intergenic		0.00244499		0.00967458		na		na
	rs10879712		chr12		73946073		Intergenic		Intergenic		intergenic		0.00244499		0.00175901		na		na
	rs11179848		chr12		73965021		Intergenic		Intergenic		intergenic		0.00488998		0.000879507		na		na
	rs10879683		chr12		74157273		Intergenic		Intergenic		Intergenic		0.15		0		na		na
	rs11837470		chr12		74390358		AC090502.1		lincRNA		non-coding		0.0660147		0.0334213		na		na
	rs2126135		chr12		74449974		Intergenic		Intergenic		intergenic		0.0268949		0.0184697		na		na
	rs10506690		chr12		74456426		Intergenic		Intergenic		intergenic		0.00488998		0.000879507		na		na
	rs10732757		chr12		74464177		Intergenic		Intergenic		intergenic		0.00733496		0.0114336		na		na
	rs10879791		chr12		74492545		Intergenic		Intergenic		intergenic		0.0146699		0.0105541		na		na
	rs8744		chr12		74540963		ATXN7L3B		protein_coding		3utr		0.0122249		0.000879507		na		na
	rs631620		chr12		74592228		Intergenic		Intergenic		intergenic		0.0317848		0.0448549		na		na
	rs17114035		chr12		74644906		Intergenic		Intergenic		intergenic		0.00488998		0.000879507		na		na
	rs7966114		chr12		74768712		Intergenic		Intergenic		intergenic		0.0366748		0.277045		na		na
	rs17114221		chr12		74779509		Intergenic		Intergenic		intergenic		0.00244499		0.000879507		na		na
	rs10082810		chr12		74792823		Intergenic		Intergenic		intergenic		0.0268949		0.0255057		na		na
	rs1870697		chr12		74795027		Intergenic		Intergenic		Intergenic		0.0736842		0		na		na
	rs7132629		chr12		74881416		Intergenic		Intergenic		intergenic		0.0146699		0.0281442		na		na
	rs10785164		chr12		75001245		Intergenic		Intergenic		intergenic		0.00977995		0.0290237		na		na
	rs10506680		chr12		75024497		AC073525.1		antisense		non-coding		0.00244499		0.000879507		na		na
	rs17114487		chr12		75025938		AC073525.1		antisense		non-coding		0.0415648		0.0809147		na		na
	rs1589968		chr12		75032111		AC073525.1		antisense		non-coding		0.00733496		0.0105541		na		na
	rs11835155		chr12		75033805		AC073525.1		antisense		non-coding		0.00733496		0.000879507		na		na
	rs10785167		chr12		75043423		AC073525.1		antisense		non-coding		0.0757946		0.135444		na		na
	rs1526804		chr12		75044883		KCNC2		protein_coding		intronic		0.0171149		0.0202287		na		na
	rs6582275		chr12		75070746		KCNC2		protein_coding		intronic		0.0513447		0.0923483		na		na
	rs2168903		chr12		75074116		KCNC2		protein_coding		intronic		0.0268949		0.0659631		na		na
	rs17114754		chr12		75163346		KCNC2		protein_coding		intronic		0.00244499		0.000879507		na		na
	rs735637		chr12		75171955		KCNC2		protein_coding		intronic		0.0391198		0.0474934		na		na
	rs1350519		chr12		75187221		KCNC2		protein_coding		intronic		0.0904645		0.0844327		na		na
	rs6582285		chr12		75297007		AC091534.1		protein_coding		intronic		0.0122249		0.000879507		na		na
	rs11837697		chr12		75313616		CAPS2		protein_coding		intronic		0.105134		0.153914		na		na
	rs10879901		chr12		75321550		CAPS2		protein_coding		coding		0.00244499		0.000879507		na		na
	rs3087687		chr12		75334105		CAPS2		protein_coding		intronic		0.00244499		0.0211082		na		na
	rs7298343		chr12		75347103		CAPS2		protein_coding		intronic		0.0440098		0.057168		na		na
	rs10879910		chr12		75410904		GLIPR1L2		protein_coding		intronic		0.00488998		0.0140721		na		na
	rs10879912		chr12		75415177		GLIPR1L2		protein_coding		intronic		0.00977995		0.0175901		na		na
	rs10879943		chr12		75624148		AC078923.1		lincRNA		non-coding		0.00733496		0.000879507		na		na
	rs7315474		chr12		75636136		AC078923.1		lincRNA		non-coding		0.0562347		0.0993843		na		na
	rs7967547		chr12		75677113		AC078923.1		lincRNA		non-coding		0.00244499		0.0167106		na		na
	rs12581669		chr12		75701404		AC078923.1		lincRNA		non-coding		0.0611247		0.00175901		na		na
	rs1275570		chr12		75736488		AC078923.1		lincRNA		non-coding		0.00488998		0.000879507		na		na
	rs1275550		chr12		75792978		AC078923.1		lincRNA		non-coding		0.00488998		0.000879507		na		na
	rs7970739		chr12		75838459		AC078923.1		lincRNA		non-coding		0.178484		0.162709		na		na
	rs12579770		chr12		75882642		AC078923.1		lincRNA		non-coding		0.107579		0.060686		75882402		75883003
	rs12582968		chr12		75886536		AC078923.1		lincRNA		non-coding		0.0440098		0.0307828		na		na
	rs6582313		chr12		75897776		AC078923.1		lincRNA		non-coding		0.00488998		0.00351803		na		na
	rs4831941		chr12		75901901		AC078923.1		lincRNA		non-coding		0.00488998		0.0202287		na		na
	rs4831929		chr12		75946746		AC078923.1		lincRNA		non-coding		0.0880196		0.0474934		na		na
	rs6582318		chr12		75956118		AC078923.1		lincRNA		non-coding		0.00733496		0.000879507		na		na
	rs12309098		chr12		75974353		AC078923.1		lincRNA		non-coding		0.00488998		0.000879507		na		na
	rs7976486		chr12		75980668		AC078923.1		lincRNA		non-coding		0.00488998		0.000879507		na		na
	rs10880019		chr12		75992025		Intergenic		Intergenic		intergenic		0.0122249		0.0255057		na		na
	rs4831954		chr12		76014617		Intergenic		Intergenic		intergenic		0.0440098		0.141601		na		na
	rs7294433		chr12		76027474		PHLDA1		protein_coding		3utr		0.00244499		0.000879507		na		na
	rs7961361		chr12		76052528		NAP1L1		protein_coding		intronic		0.151589		0.134565		na		na
	rs11180817		chr12		76059522		NAP1L1		protein_coding		intronic		0.00733496		0.0897098		na		na
	rs11614925		chr12		76067266		NAP1L1		protein_coding		intronic		0.0440098		0.0545295		na		na
	rs34025647		chr12		76095010		Intergenic		Intergenic		intergenic		0.00733496		0.0316623		na		na
	rs17240072		chr12		76149286		Intergenic		Intergenic		intergenic		0.00488998		0.0193492		na		na
	rs12821820		chr12		76170492		Intergenic		Intergenic		intergenic		0.0929095		0.0897098		na		na
	rs17042107		chr12		76206451		Intergenic		Intergenic		intergenic		0.00244499		0.00967458		na		na
	rs10858561		chr12		76234448		Intergenic		Intergenic		intergenic		0.154034		0.301671		na		na
	rs6538180		chr12		76256123		Intergenic		Intergenic		intergenic		0.0293399		0.0211082		na		na
	rs940302		chr12		76317097		Intergenic		Intergenic		3downstream		0.244499		0.229551		na		na
	rs6538745		chr12		76331425		Intergenic		Intergenic		intergenic		0.237164		0.161829		na		na
	rs6538949		chr12		76361646		OSBPL8		protein_coding		intronic		0.00244499		0.0123131		na		na
	rs3759141		chr12		76386061		OSBPL8		protein_coding		intronic		0.00977995		0.0395778		na		na
	rs6539038		chr12		76387520		OSBPL8		protein_coding		intronic		0.00244499		0.00175901		na		na
	rs11833763		chr12		76412714		OSBPL8		protein_coding		intronic		0.0220049		0.0193492		na		na
	rs10861494		chr12		76420092		OSBPL8		protein_coding		intronic		0.00977995		0.000879507		na		na
	rs11612916		chr12		76463063		OSBPL8		protein_coding		intronic		0.0171149		0.0149516		na		na
	rs10506718		chr12		76481681		OSBPL8		protein_coding		intronic		0.0733496		0.060686		na		na
	rs2175605		chr12		76492095		OSBPL8		protein_coding		intronic		0.00244499		0.000879507		na		na
	rs12814158		chr12		76495367		OSBPL8		protein_coding		intronic		0.00977995		0.000879507		na		na
	rs7980062		chr12		76509751		OSBPL8		protein_coding		intronic		0.305623		0.420405		na		na
	rs7967054		chr12		76510941		OSBPL8		protein_coding		intronic		0.0268949		0.0677221		na		na
	rs2887451		chr12		76522506		OSBPL8		protein_coding		intronic		0.183374		0.198769		na		na
	rs10161543		chr12		76539594		OSBPL8		protein_coding		intronic		0.00244499		0.000879507		na		na
	rs1533188		chr12		76550818		OSBPL8		protein_coding		intronic		0.00977995		0.0123131		na		na
	rs4334064		chr12		76551067		OSBPL8		protein_coding		intronic		0.124694		0.0562885		na		na
	rs11114518		chr12		76570141		AC107032.2		lincRNA		non-coding		0.0415648		0.0817942		na		na
	rs17042412		chr12		76600469		AC107032.2		lincRNA		non-coding		0.0904645		0.400176		na		na
	rs2669013		chr12		76629168		Intergenic		Intergenic		intergenic		0.110024		0.0861917		na		na
	rs2632214		chr12		76638849		Intergenic		Intergenic		intergenic		0.00244499		0.000879507		na		na
	rs2669017		chr12		76646971		Intergenic		Intergenic		intergenic		0.00977995		0.0263852		na		na
	rs10778920		chr12		76809018		ZDHHC17		protein_coding		intronic		0.185819		0.228672		na		na
	rs762786		chr12		76865728		CSRP2		protein_coding		intronic		0.0220049		0.0430959		na		na
	rs10862704		chr12		76875919		CSRP2		protein_coding		intronic		0.0146699		0.00967458		na		na
	rs772735		chr12		76946806		Intergenic		Intergenic		intergenic		0.00977995		0.000879507		na		na
	rs2279575		chr12		77023564		E2F7		protein_coding		3utr		0.352078		0.389622		na		na
	rs2369463		chr12		77038743		E2F7		protein_coding		intronic		0.0473684		0		na		na
	rs2035151		chr12		77051306		E2F7		protein_coding		5upstream		0.00977995		0.0114336		na		na
	rs956685		chr12		77071393		Intergenic		Intergenic		intergenic		0.0415648		0.0430959		na		na
	rs1356957		chr12		77206837		Intergenic		Intergenic		intergenic		0.00733496		0.000879507		na		na
	rs2176909		chr12		77215264		Intergenic		Intergenic		intergenic		0.0244499		0.0721196		na		na
	rs1716530		chr12		77275422		Intergenic		Intergenic		intergenic		0.0195599		0.0527704		na		na
	rs7138086		chr12		77300048		Intergenic		Intergenic		intergenic		0.00488998		0.000879507		na		na
	rs17043304		chr12		77308159		Intergenic		Intergenic		intergenic		0.00244499		0.000879507		na		na
	rs12825081		chr12		77349419		Intergenic		Intergenic		intergenic		0.0184211		0		na		na
	rs1405539		chr12		77389580		NAV3		protein_coding		intronic		0.0537897		0.14248		na		na
	rs6538179		chr12		77444752		NAV3		protein_coding		intronic		0.0171149		0.000879507		na		na
	rs11105295		chr12		77458337		NAV3		protein_coding		intronic		0.00488998		0.000879507		na		na
	rs1473509		chr12		77465795		NAV3		protein_coding		intronic		0.00488998		0.000879507		na		na
	rs1352748		chr12		77494959		NAV3		protein_coding		intronic		0.0122249		0.00967458		na		na
	rs10506748		chr12		77505403		NAV3		protein_coding		intronic		0.00733496		0.00967458		na		na
	rs10506749		chr12		77506237		NAV3		protein_coding		intronic		0.0146699		0.000879507		na		na
	rs1725868		chr12		77507660		NAV3		protein_coding		intronic		0.00488998		0.0228672		na		na
	rs711076		chr12		77511427		NAV3		protein_coding		intronic		0.0122249		0.0158311		na		na
	rs10437872		chr12		77549238		NAV3		protein_coding		intronic		0.0220049		0.0299033		na		na
	rs7964760		chr12		77556685		NAV3		protein_coding		intronic		0.0244499		0.0114336		na		na
	rs1716597		chr12		77567095		NAV3		protein_coding		intronic		0.00977995		0.0422164		na		na
	rs696454		chr12		77606813		NAV3		protein_coding		intronic		0.0220049		0.0430959		na		na
	rs696069		chr12		77612041		NAV3		protein_coding		intronic		0.0586797		0.0914688		na		na
	rs11106084		chr12		77640652		NAV3		protein_coding		intronic		0.00977995		0.0246262		na		na
	rs770529		chr12		77696460		NAV3		protein_coding		intronic		0.00244499		0.0123131		na		na
	rs1527790		chr12		77729990		NAV3		protein_coding		intronic		0.0440098		0.05365		na		na
	rs7955529		chr12		77837600		NAV3		protein_coding		intronic		0.00244499		0.000879507		na		na
	rs7315115		chr12		77852960		NAV3		protein_coding		intronic		0.00733496		0.0219877		na		na
	rs770150		chr12		77870732		NAV3		protein_coding		intronic		0.00733496		0.00967458		na		na
	rs2731424		chr12		77921555		NAV3		protein_coding		intronic		0.0171149		0.000879507		na		na
	rs1677894		chr12		77944156		NAV3		protein_coding		intronic		0.00977995		0.00175901		na		na
	rs2127205		chr12		78016778		NAV3		protein_coding		intronic		0.00488998		0.0167106		na		na
	rs300416		chr12		78070027		NAV3		protein_coding		intronic		0.00733496		0.000879507		na		na
	rs300480		chr12		78085837		NAV3		protein_coding		intronic		0.00244499		0.0562885		na		na
	rs300483		chr12		78086813		NAV3		protein_coding		intronic		0.00977995		0.0184697		na		na
	rs300486		chr12		78090341		NAV3		protein_coding		intronic		0.0806846		0.0360598		na		na
	rs443544		chr12		78098591		NAV3		protein_coding		intronic		0.0122249		0.0290237		na		na
	rs2595032		chr12		78130989		NAV3		protein_coding		intronic		0.0263158		0		na		na
	rs10859297		chr12		78135318		Intergenic		Intergenic		intronic		0.0842105		0		na		na
	rs393239		chr12		78154537		NAV3		protein_coding		intronic		0.0146699		0.0123131		na		na
	rs300448		chr12		78209463		NAV3		protein_coding		intronic		0.0268949		0.0228672		na		na
	rs1448756		chr12		78221534		Intergenic		Intergenic		intergenic		0.0440098		0.0527704		na		na
	rs10777839		chr12		78227824		Intergenic		Intergenic		intergenic		0.00733496		0.00439754		na		na
	rs6538820		chr12		78288513		Intergenic		Intergenic		intergenic		0.00488998		0.000879507		na		na
	rs10777888		chr12		78296681		Intergenic		Intergenic		intergenic		0.00244499		0.00175901		na		na
	rs7971367		chr12		78299989		Intergenic		Intergenic		intergenic		0.0220049		0.0246262		na		na
	rs11109343		chr12		78319656		Intergenic		Intergenic		intergenic		0.00488998		0.000879507		na		na
	rs985830		chr12		78382591		AC128707.1		lincRNA		non-coding		0.0684597		0.127529		na		na
	rs11109598		chr12		78388898		AC128707.1		lincRNA		non-coding		0.00244499		0.000879507		na		na
	rs1430556		chr12		78411079		AC128707.1		lincRNA		non-coding		0.00244499		0.0193492		na		na
	rs10777960		chr12		78425085		AC128707.1		lincRNA		non-coding		0.00244499		0.0114336		na		na
	rs7305114		chr12		78435490		AC128707.1		lincRNA		non-coding		0.242054		0.48285		na		na
	rs2163314		chr12		78438806		AC128707.1		lincRNA		non-coding		0.0220049		0.0439754		na		na
	rs1367354		chr12		78448237		AC128707.1		lincRNA		non-coding		0.00244499		0.000879507		na		na
	rs11109814		chr12		78448785		AC128707.1		lincRNA		non-coding		0.00733496		0.0228672		na		na
	rs982422		chr12		78453479		AC128707.1		lincRNA		non-coding		0.00488998		0.0175901		na		na
	rs4761417		chr12		78455807		AC128707.1		lincRNA		non-coding		0.00244499		0.000879507		na		na
	rs733694		chr12		78466603		AC128707.1		lincRNA		non-coding		0.0122249		0.0518909		na		na
	rs1521381		chr12		78474177		AC128707.1		lincRNA		non-coding		0.00244499		0.000879507		na		na
	rs1554451		chr12		78494839		AC079362.1		lincRNA		non-coding		0.0146699		0.0246262		na		na
	rs1581375		chr12		78495971		AC079362.1		lincRNA		non-coding		0.00488998		0.0131926		na		na
	rs1521376		chr12		78535893		AC079362.1		lincRNA		non-coding		0.0220049		0.000879507		na		na
	rs12827824		chr12		78568983		Intergenic		Intergenic		intergenic		0.0757946		0.295515		na		na
	rs1795994		chr12		78592611		Intergenic		Intergenic		intergenic		0.00977995		0.000879507		na		na
	rs634986		chr12		78705857		Intergenic		Intergenic		intergenic		0.0317848		0.0985048		na		na
	rs2895672		chr12		78793330		Intergenic		Intergenic		3downstream		0.0537897		0.141601		na		na
	rs4842407		chr12		78807293		AC068993.2		lincRNA		non-coding		0.00244499		0.05365		na		na
	rs12296711		chr12		78809593		Intergenic		Intergenic		3downstream		0.00244499		0.000879507		na		na
	rs10778210		chr12		78810609		Intergenic		Intergenic		intergenic		0.00733496		0.0131926		na		na
	rs12318278		chr12		78814515		Intergenic		Intergenic		intergenic		0.0220049		0.0114336		na		na
	rs10778258		chr12		78859624		Intergenic		Intergenic		intergenic		0.00244499		0.0175901		na		na
	rs10778269		chr12		78874883		SYT1		protein_coding		intronic		0.00244499		0.000879507		na		na
	rs10861085		chr12		78884987		SYT1		protein_coding		intronic		0.0146699		0.0255057		na		na
	rs12310582		chr12		78905453		SYT1		protein_coding		intronic		0.0586797		0.0782762		na		na
	rs17046094		chr12		78951046		SYT1		protein_coding		intronic		0.0146699		0.0184697		na		na
	rs11112402		chr12		79030763		SYT1		protein_coding		intronic		0.110024		0.0800352		na		na
	rs10506806		chr12		79061202		SYT1		protein_coding		intronic		0.0268949		0.0263852		na		na
	rs4842439		chr12		79173201		SYT1		protein_coding		intronic		0.0146699		0.0131926		na		na
	rs1526968		chr12		79191228		SYT1		protein_coding		intronic		0.176039		0.208443		na		na
	rs1405499		chr12		79202105		SYT1		protein_coding		intronic		0.00244499		0.000879507		na		na
	rs1526950		chr12		79352947		AC027288.3		protein_coding		intronic		0.0195599		0.0351803		na		na
	rs1732664		chr12		79353707		SYT1		protein_coding		intronic		0.0146699		0.000879507		na		na
	rs11525598		chr12		79476346		AC027288.3		lincRNA		non-coding		0.00488998		0.000879507		na		na
	rs955574		chr12		79509689		Intergenic		Intergenic		intergenic		0.0195599		0.0158311		na		na
	rs11114185		chr12		79576559		PAWR		protein_coding		intronic		0.00488998		0.0158311		na		na
	rs1569031		chr12		79584527		PAWR		protein_coding		intronic		0.0236842		0		na		na
	rs3789994		chr12		79592875		PAWR		protein_coding		intronic		0.00244499		0.00175901		na		na
	rs7959305		chr12		79676754		PAWR		protein_coding		intronic		0.00244499		0.00175901		na		na
	rs10862040		chr12		80068482		Intergenic		Intergenic		3downstream		0.00733496		0.0228672		na		na
	rs7315575		chr12		80070965		Intergenic		Intergenic		intergenic		0.132029		0.208443		na		na
	rs10735430		chr12		80148327		Intergenic		Intergenic		Intergenic		0.0421053		0		na		na
	rs1245018		chr12		80178463		OTOGL		protein_coding		intronic		0.0122249		0.0158311		na		na
	rs10862084		chr12		80278753		OTOGL		protein_coding		intronic		0.00244499		0.000879507		na		na
	rs10862089		chr12		80305695		OTOGL		protein_coding		coding		0.0317848		0.0422164		na		na
	rs1451092		chr12		80340236		OTOGL		protein_coding		intronic		0.0171149		0.0184697		na		na
	rs10862146		chr12		80503617		PTPRQ		protein_coding		intronic		0.0366748		0.0650836		na		na
	rs11114486		chr12		80506122		PTPRQ		protein_coding		coding		0.0171149		0.0246262		na		na
	rs7965277		chr12		80506569		PTPRQ		protein_coding		coding		0.00244499		0.0184697		na		na
	rs7963676		chr12		80510546		PTPRQ		protein_coding		intronic		0.149144		0.1073		na		na
	rs7957118		chr12		80545483		PTPRQ		protein_coding		intronic		0.00244499		0.000879507		na		na
	rs17007262		chr12		80745680		Intergenic		Intergenic		intergenic		0.0268949		0.0211082		na		na
	rs4842364		chr12		80859367		LIN7A		protein_coding		intronic		0.00488998		0.0131926		na		na
	rs1882170		chr12		80865871		LIN7A		protein_coding		intronic		0.00244499		0.000879507		na		na
	rs11114645		chr12		80886313		LIN7A		protein_coding		intronic		0.00488998		0.0114336		na		na
	rs1163682		chr12		80889591		LIN7A		protein_coding		5upstream		0.00733496		0.000879507		na		na
	rs7305798		chr12		80979319		ACSS3		protein_coding		intronic		0.161369		0.402814		na		na
	rs11114676		chr12		80992881		ACSS3		protein_coding		intronic		0.00977995		0.0395778		na		na
	rs7299508		chr12		80996245		ACSS3		protein_coding		intronic		0.00488998		0.000879507		na		na
	rs3914879		chr12		81012136		ACSS3		protein_coding		intronic		0.0268949		0.0219877		na		na
	rs4240725		chr12		81121267		ACSS3		protein_coding		intronic		0.00244499		0.0184697		na		na
	rs7972054		chr12		81211374		ACSS3		protein_coding		intronic		0.00488998		0.0255057		na		na
	rs10161041		chr12		81265538		PPFIA2		protein_coding		intronic		0.0171149		0.0228672		na		na
	rs1921052		chr12		81302708		PPFIA2		protein_coding		intronic		0.0122249		0.0184697		na		na
	rs1921045		chr12		81321153		PPFIA2		protein_coding		intronic		0.00488998		0.0123131		na		na
	rs12424630		chr12		81350158		PPFIA2		protein_coding		intronic		0.0855746		0.0562885		na		na
	rs17008590		chr12		81456045		PPFIA2		protein_coding		intronic		0.00733496		0.0219877		na		na
	rs7133044		chr12		81459411		PPFIA2		protein_coding		intronic		0.00488998		0.0114336		na		na
	rs10746190		chr12		81507539		PPFIA2		protein_coding		intronic		0.0195599		0.0501319		na		na
	rs11114898		chr12		81514174		PPFIA2		protein_coding		intronic		0.0391198		0.0237467		na		na
	rs7306960		chr12		81524277		PPFIA2		protein_coding		intronic		0.0537897		0.123131		na		na
	rs12826603		chr12		81626158		PPFIA2		protein_coding		intronic		0.0391198		0.0729991		na		na
	rs10778821		chr12		81653352		PPFIA2		protein_coding		intronic		0.00488998		0.000879507		na		na
	rs7136892		chr12		81679261		PPFIA2		protein_coding		intronic		0.0268949		0.0272647		na		na
	rs17747493		chr12		81725735		PPFIA2		protein_coding		intronic		0.00733496		0.0721196		na		na
	rs17691177		chr12		81736586		PPFIA2		protein_coding		intronic		0.00244499		0.00175901		na		na
	rs10862355		chr12		81768919		Intergenic		Intergenic		intergenic		0.0195599		0.0246262		na		na
	rs2895904		chr12		81931293		Intergenic		Intergenic		intergenic		0.0195599		0.0307828		na		na
	rs11115105		chr12		81932095		Intergenic		Intergenic		intergenic		0.110024		0.19701		na		na
	rs2117025		chr12		81936681		Intergenic		Intergenic		intergenic		0.0122249		0.0466139		na		na
	rs7958063		chr12		81989834		LINC02426		lincRNA		non-coding		0.00977995		0.0105541		na		na
	rs11115162		chr12		82032687		Intergenic		Intergenic		intergenic		0.00488998		0.0483729		na		na
	rs2033506		chr12		82032923		Intergenic		Intergenic		intergenic		0.0171149		0.0299033		na		na
	rs7967747		chr12		82058485		Intergenic		Intergenic		intergenic		0.0171149		0.00263852		na		na
	rs12367496		chr12		82074256		Intergenic		Intergenic		intergenic		0.0660147		0.102023		na		na
	rs10778860		chr12		82085569		Intergenic		Intergenic		intergenic		0.132029		0.0334213		na		na
	rs10862437		chr12		82089464		Intergenic		Intergenic		intergenic		0.00244499		0.000879507		na		na
	rs11115189		chr12		82094515		Intergenic		Intergenic		intergenic		0.00244499		0.000879507		na		na
	rs10862450		chr12		82139211		Intergenic		Intergenic		intergenic		0.0757946		0.0448549		na		na
	rs3935340		chr12		82174135		Intergenic		Intergenic		intergenic		0.00244499		0.000879507		na		na
	rs12580908		chr12		82177968		Intergenic		Intergenic		intergenic		0.0342298		0.0580475		na		na
	rs17709807		chr12		82182154		Intergenic		Intergenic		intergenic		0.0684597		0.133685		na		na
	rs7132518		chr12		82250564		CCDC59		protein_coding		intronic		0.00488998		0.000879507		na		na
	rs10506863		chr12		82453826		Intergenic		Intergenic		intergenic		0.0342105		0		na		na
	rs17708282		chr12		82527209		Intergenic		Intergenic		intergenic		0.0605263		0		na		na
	rs10506874		chr12		82533226		Intergenic		Intergenic		intergenic		0.00733496		0.000879507		na		na
	rs10506875		chr12		82533673		Intergenic		Intergenic		intergenic		0.134474		0.127529		na		na
	rs1494025		chr12		82560052		Intergenic		Intergenic		intergenic		0.239609		0.0650836		na		na
	rs4882514		chr12		82567761		Intergenic		Intergenic		intergenic		0.0122249		0.0430959		na		na
	rs12301696		chr12		82620004		Intergenic		Intergenic		intergenic		0.107579		0.0167106		na		na
	rs12829758		chr12		82664010		Intergenic		Intergenic		intergenic		0.00244499		0.0140721		na		na
	rs3993375		chr12		82964640		TMTC2		protein_coding		intronic		0.00244499		0.0131926		na		na
	rs1655594		chr12		83006096		TMTC2		protein_coding		intronic		0.00733496		0.0114336		na		na
	rs7304787		chr12		83046851		TMTC2		protein_coding		intronic		0.00488998		0.000879507		na		na
	rs6539700		chr12		83047914		TMTC2		protein_coding		intronic		0.0562347		0.0413369		na		na
	rs4882434		chr12		83049470		TMTC2		protein_coding		intronic		0.273839		0.39314		na		na
	rs10778939		chr12		83068302		TMTC2		protein_coding		intronic		0.129584		0.156552		na		na
	rs1400879		chr12		83082646		TMTC2		protein_coding		intronic		0.0195599		0.0123131		na		na
	rs962573		chr12		83111733		TMTC2		protein_coding		intronic		0.0880196		0.0809147		na		na
	rs2292826		chr12		83133769		TMTC2		protein_coding		3utr		0.0904645		0.0844327		na		na
	rs7132550		chr12		83140564		Intergenic		Intergenic		intergenic		0.00488998		0.0149516		na		na
	rs1517813		chr12		83151106		Intergenic		Intergenic		5upstream		0.0122249		0.00175901		na		na
	rs7137313		chr12		83195139		Intergenic		Intergenic		intergenic		0.00244499		0.000879507		na		na
	rs11115678		chr12		83270537		Intergenic		Intergenic		intergenic		0.00977995		0.00263852		na		na
	rs6539740		chr12		83353016		Intergenic		Intergenic		intergenic		0.00733496		0.0158311		na		na
	rs12580193		chr12		83425625		Intergenic		Intergenic		intergenic		0.232274		0.334213		na		na
	rs11115877		chr12		83464158		Intergenic		Intergenic		intergenic		0.00244499		0.00175901		na		na
	rs9651972		chr12		83468066		Intergenic		Intergenic		intergenic		0.0268949		0.0800352		na		na
	rs7316185		chr12		83468355		Intergenic		Intergenic		intergenic		0.0440098		0.0430959		na		na
	rs11830390		chr12		83488086		Intergenic		Intergenic		intergenic		0.00977995		0.0114336		na		na
	rs3112094		chr12		83494073		Intergenic		Intergenic		intergenic		0.0244499		0.0430959		na		na
	rs17745166		chr12		83501661		Intergenic		Intergenic		intergenic		0.0220049		0.0255057		na		na
	rs10862688		chr12		83529133		Intergenic		Intergenic		intergenic		0.0122249		0.0281442		na		na
	rs324768		chr12		83575321		Intergenic		Intergenic		intergenic		0.0586797		0.0430959		na		na
	rs1826902		chr12		83620580		Intergenic		Intergenic		intergenic		0.00733496		0.0457344		na		na
	rs2645979		chr12		83623264		Intergenic		Intergenic		intergenic		0.00488998		0.0404573		na		na
	rs1846035		chr12		83627743		Intergenic		Intergenic		intergenic		0.0342298		0.0694811		na		na
	rs6539717		chr12		83665818		Intergenic		Intergenic		intergenic		0.0605263		0		na		na
	rs1482436		chr12		84185639		AC090679.1		lincRNA		non-coding		0.229829		0.23219		na		na
	rs11116247		chr12		84202856		AC090679.1		lincRNA		non-coding		0.334963		0.186456		na		na
	rs2929814		chr12		84206477		AC090679.1		lincRNA		non-coding		0.0415648		0.0281442		na		na
	rs7314264		chr12		84354035		Intergenic		Intergenic		intergenic		0.00244499		0.000879507		na		na
	rs11116482		chr12		84594337		Intergenic		Intergenic		intergenic		0.00244499		0.000879507		na		na
	rs7978153		chr12		84619651		Intergenic		Intergenic		intergenic		0.339853		0.26825		na		na
	rs10862905		chr12		84626953		Intergenic		Intergenic		intergenic		0.00244499		0.000879507		na		na
	rs4269967		chr12		84667866		Intergenic		Intergenic		intergenic		0.00244499		0.0114336		na		na
	rs11611182		chr12		84688727		Intergenic		Intergenic		intergenic		0.190709		0.265611		na		na
	rs11116539		chr12		84697921		Intergenic		Intergenic		intergenic		0.00244499		0.0246262		na		na
	rs10779132		chr12		84779576		Intergenic		Intergenic		intergenic		0.00977995		0.00967458		na		na
	rs7303141		chr12		84802561		Intergenic		Intergenic		intergenic		0.0586797		0.064204		na		na
	rs11116615		chr12		84828360		Intergenic		Intergenic		intergenic		0.0806846		0.0562885		na		na
	rs7952755		chr12		84848917		Intergenic		Intergenic		intergenic		0.0244499		0.105541		na		na
	rs3782370		chr12		84863666		SLC6A15		protein_coding		intronic		0.00977995		0.0193492		na		na
	rs2123186		chr12		84891443		SLC6A15		protein_coding		intronic		0.0342298		0.0457344		na		na
	rs7973283		chr12		84901997		SLC6A15		protein_coding		intronic		0.0757946		0.111697		na		na
	rs1581563		chr12		85003825		Intergenic		Intergenic		intergenic		0.00733496		0.0413369		na		na
	rs7136515		chr12		85133537		LRRIQ1		protein_coding		intronic		0.00244499		0.000879507		na		na
	rs2404772		chr12		85150651		LRRIQ1		protein_coding		intronic		0.00488998		0.0633245		na		na
	rs10160886		chr12		85156113		LRRIQ1		protein_coding		intronic		0.0317848		0.058927		na		na
	rs11116745		chr12		85206804		LRRIQ1		protein_coding		intronic		0.146699		0.0351803		na		na
	rs7295242		chr12		85305039		Intergenic		Intergenic		intergenic		0.00733496		0.000879507		na		na
	rs1512734		chr12		85308593		Intergenic		Intergenic		intergenic		0.237164		0.0501319		na		na
	rs7974779		chr12		85327744		AC131532.1		lincRNA		non-coding		0.185819		0.105541		na		na
	rs10862989		chr12		85514618		Intergenic		Intergenic		intergenic		0.0146699		0.0219877		na		na
	rs2199512		chr12		85627220		Intergenic		Intergenic		intergenic		0.303178		0.207564		na		na
	rs9651976		chr12		85637708		Intergenic		Intergenic		intergenic		0.00244499		0.000879507		na		na
	rs6539917		chr12		85726988		Intergenic		Intergenic		intergenic		0.00244499		0.000879507		na		na
	rs10746352		chr12		85727032		Intergenic		Intergenic		intergenic		0.00244499		0.0131926		na		na
	rs4897833		chr12		85735018		Intergenic		Intergenic		intergenic		0.0709046		0.0949868		na		na
	rs10506923		chr12		85758817		Intergenic		Intergenic		intergenic		0.0244499		0.0562885		na		na
	rs17279261		chr12		85768936		Intergenic		Intergenic		intergenic		0.00488998		0.000879507		na		na
	rs7132746		chr12		85865680		Intergenic		Intergenic		intergenic		0.0464548		0.0457344		na		na
	rs10863114		chr12		85938546		Intergenic		Intergenic		intergenic		0.0366748		0.0140721		na		na
	rs7489114		chr12		86002160		MGAT4C		protein_coding		intronic		0.00488998		0.000879507		na		na
	rs7314272		chr12		86007227		MGAT4C		protein_coding		intronic		0.0122249		0.0184697		na		na
	rs7397730		chr12		86022434		MGAT4C		protein_coding		intronic		0.0146699		0.0369393		na		na
	rs839093		chr12		86101719		MGAT4C		protein_coding		intronic		0.00977995		0.00967458		na		na
	rs1689363		chr12		86119401		MGAT4C		protein_coding		intronic		0.00488998		0.0158311		na		na
	rs7957457		chr12		86133270		MGAT4C		protein_coding		intronic		0.0611247		0.0527704		na		na
	rs839135		chr12		86134734		MGAT4C		protein_coding		intronic		0.100244		0.0492524		na		na
	rs17357212		chr12		86164528		MGAT4C		protein_coding		intronic		0.0122249		0.000879507		na		na
	rs17286498		chr12		86228088		MGAT4C		protein_coding		intronic		0.0171149		0.00967458		na		na
	rs11830208		chr12		86349004		MGAT4C		protein_coding		intronic		0.0122249		0.0448549		na		na
	rs17367946		chr12		86384847		MGAT4C		protein_coding		intronic		0.00488998		0.0149516		na		na
	rs2406142		chr12		86468930		MGAT4C		protein_coding		intronic		0.00977995		0.0466139		na		na
	rs10745419		chr12		86538963		MGAT4C		protein_coding		intronic		0.0368421		0		na		na
	rs10858445		chr12		86584048		MGAT4C		protein_coding		intronic		0.0146699		0.0307828		na		na
	rs4240751		chr12		86643168		MGAT4C		protein_coding		intronic		0.00244499		0.000879507		na		na
	rs11104032		chr12		86681889		MGAT4C		protein_coding		intronic		0.0220049		0.0193492		na		na
	rs981142		chr12		86704278		MGAT4C		protein_coding		intronic		0.00977995		0.000879507		na		na
	rs3924288		chr12		86800666		MGAT4C		protein_coding		intronic		0.0293399		0.0518909		na		na
	rs4611273		chr12		86822508		MGAT4C		protein_coding		intronic		0.00977995		0.000879507		na		na
	rs17370612		chr12		86866836		Intergenic		Intergenic		intergenic		0.00244499		0.0131926		na		na
	rs2468279		chr12		86869916		Intergenic		Intergenic		intergenic		0.0293399		0.0510114		na		na
	rs4842833		chr12		86981207		Intergenic		Intergenic		intergenic		0.0171149		0.0228672		na		na
	rs11104217		chr12		86982902		Intergenic		Intergenic		intergenic		0.00733496		0.0149516		na		na
	rs1897632		chr12		87043253		Intergenic		Intergenic		3downstream		0.0195599		0.0167106		na		na
	rs1946618		chr12		87074188		Intergenic		Intergenic		intergenic		0.00244499		0.0114336		na		na
	rs11104264		chr12		87074632		Intergenic		Intergenic		intergenic		0.0146699		0.0527704		na		na
	rs1433330		chr12		87096975		Intergenic		Intergenic		intergenic		0.00488998		0.0123131		na		na
	rs1865153		chr12		87169741		Intergenic		Intergenic		3downstream		0.00733496		0.00175901		na		na
	rs11833146		chr12		87328441		Intergenic		Intergenic		intergenic		0.234719		0.193492		na		na
	rs4842565		chr12		87376554		Intergenic		Intergenic		intergenic		0.00244499		0.000879507		na		na
	rs10459171		chr12		87414649		Intergenic		Intergenic		intergenic		0.0268949		0.0914688		na		na
	rs7300293		chr12		87422928		Intergenic		Intergenic		intergenic		0.0684597		0.0281442		na		na
	rs11104478		chr12		87431613		Intergenic		Intergenic		intergenic		0.00733496		0.000879507		na		na
	rs11104505		chr12		87464587		Intergenic		Intergenic		intergenic		0.00488998		0.0211082		na		na
	rs11104516		chr12		87480612		Intergenic		Intergenic		intergenic		0.00488998		0.000879507		na		na
	rs1603406		chr12		87493362		Intergenic		Intergenic		intergenic		0.00488998		0.000879507		na		na
	rs11104556		chr12		87565436		Intergenic		Intergenic		intergenic		0.107579		0.05365		na		na
	rs17326145		chr12		87570441		Intergenic		Intergenic		intergenic		0.00977995		0.0131926		na		na
	rs1796310		chr12		87817185		AC079598.1		lincRNA		non-coding		0.0293399		0.0721196		na		na
	rs3911720		chr12		87827205		Intergenic		Intergenic		intergenic		0.00244499		0.0140721		na		na
	rs17390881		chr12		87836887		Intergenic		Intergenic		intergenic		0.0171149		0.0290237		na		na
	rs10777077		chr12		87897824		Intergenic		Intergenic		intergenic		0.0660147		0.0668426		na		na
	rs4842585		chr12		87907622		Intergenic		Intergenic		intergenic		0.0220049		0.0175901		na		na
	rs10858670		chr12		87953380		Intergenic		Intergenic		intergenic		0.0635697		0.0457344		87952926		87953554
	rs4313656		chr12		87980482		C12orf50		protein_coding		intronic		0.00488998		0.000879507		na		na
	rs10777084		chr12		87986317		C12orf50		protein_coding		coding		0.00488998		0.00967458		na		na
	rs2471544		chr12		88076241		CEP290		protein_coding		intronic		0.00733496		0.0219877		na		na
	rs12831250		chr12		88179764		TMTC3		protein_coding		intronic		0.0220049		0.0237467		na		na
	rs12580763		chr12		88201099		TMTC3		3downstream		3downstream		0.129584		0.130167		na		na
	rs12316831		chr12		88272019		Intergenic		Intergenic		intergenic		0.00244499		0.000879507		na		na
	rs4842602		chr12		88338808		Intergenic		Intergenic		intergenic		0.00244499		0.000879507		na		na
	rs4842610		chr12		88417912		Intergenic		Intergenic		intergenic		0.00488998		0.0158311		na		na
	rs11104878		chr12		88445114		Intergenic		Intergenic		intergenic		0.00244499		0.000879507		na		na
	rs17423182		chr12		88458247		Intergenic		Intergenic		intergenic		0.00488998		0.000879507		na		na
	rs11104896		chr12		88471464		Intergenic		Intergenic		intergenic		0.0660147		0.0272647		na		na
	rs1798004		chr12		88482735		Intergenic		Intergenic		intergenic		0.00244499		0.000879507		na		na
	rs12344		chr12		88493186		KITLG		protein_coding		3downstream		0.00488998		0.0211082		na		na
	rs1388789		chr12		88494438		KITLG		protein_coding		3utr		0.00488998		0.000879507		na		na
	rs1355062		chr12		88513012		KITLG		protein_coding		intronic		0.0195599		0.0114336		na		na
	rs10506955		chr12		88535249		KITLG		protein_coding		intronic		0.0464548		0.0193492		na		na
	rs17339927		chr12		88535571		KITLG		protein_coding		intronic		0.0195599		0.000879507		na		na
	rs4842632		chr12		88537755		KITLG		protein_coding		intronic		0.00733496		0.0404573		na		na
	rs10732643		chr12		88768338		Intergenic		Intergenic		intergenic		0.00244499		0.000879507		na		na
	rs11105071		chr12		88826462		Intergenic		Intergenic		intergenic		0.00244499		0.000879507		na		na
	rs11611062		chr12		89006877		Intergenic		Intergenic		intergenic		0.00488998		0.000879507		na		na
	rs1949538		chr12		89179955		AC024909.1		lincRNA		non-coding		0.00488998		0.0175901		na		na
	rs7972776		chr12		89244170		AC024909.1		lincRNA		non-coding		0.00244499		0.000879507		na		na
	rs10858840		chr12		89268771		AC024909.1		lincRNA		non-coding		0.00733496		0.0175901		na		na
	rs10777149		chr12		89451879		Intergenic		Intergenic		Intergenic		0.142105		0		na		na
	rs1389056		chr12		89550129		Intergenic		Intergenic		intergenic		0.00488998		0.000879507		na		na
	rs1405780		chr12		89734878		Intergenic		Intergenic		intergenic		0.00244499		0.0299033		na		na
	rs2722224		chr12		89837533		Intergenic		Intergenic		intergenic		0.00244499		0.00967458		na		na
	rs2722221		chr12		89847562		Intergenic		Intergenic		intergenic		0.0195599		0.0457344		na		na
	rs2553108		chr12		89873230		Intergenic		Intergenic		intergenic		0.00244499		0.000879507		na		na
	rs7975788		chr12		89880150		Intergenic		Intergenic		intergenic		0.0611247		0.064204		na		na
	rs7968738		chr12		89887970		AC084200.1		lincRNA		non-coding		0.0244499		0.0334213		na		na
	rs4635138		chr12		89902116		AC084200.1		lincRNA		non-coding		0.00488998		0.000879507		na		na
	rs4240744		chr12		89907888		AC084200.1		lincRNA		non-coding		0.00488998		0.0395778		na		na
	rs10858939		chr12		89911575		AC084200.1		lincRNA		non-coding		0.271394		0.501319		na		na
	rs7313474		chr12		89986612		AC084200.1		lincRNA		non-coding		0.444988		0.0941073		na		na
	rs4842705		chr12		90018978		Intergenic		Intergenic		intergenic		0.00733496		0.0158311		na		na
	rs4842708		chr12		90034670		Intergenic		Intergenic		intergenic		0.0244499		0.0773967		na		na
	rs7488228		chr12		90077187		Intergenic		Intergenic		intergenic		0.00244499		0.0105541		na		na
	rs11105520		chr12		90157076		Intergenic		Intergenic		intergenic		0.0415648		0.0413369		na		na
	rs2579103		chr12		90239730		Intergenic		Intergenic		intergenic		0.00977995		0.000879507		na		na
	rs7139199		chr12		90244862		Intergenic		Intergenic		intergenic		0.168704		0.185576		na		na
	rs10506986		chr12		90318731		Intergenic		Intergenic		intergenic		0.0709046		0.0747581		na		na
	rs7132526		chr12		90351237		Intergenic		Intergenic		Intergenic		0.0394737		0		na		na
	rs7303123		chr12		90369351		Intergenic		Intergenic		Intergenic		0.0473684		0		na		na
	rs1368011		chr12		90394364		Intergenic		Intergenic		intergenic		0.0415648		0.0967458		na		na
	rs1991724		chr12		90473873		Intergenic		Intergenic		intergenic		0.0366748		0.0237467		na		na
	rs11105678		chr12		90568736		Intergenic		Intergenic		intergenic		0.00244499		0.0219877		na		na
	rs2520528		chr12		90585901		Intergenic		Intergenic		intergenic		0.00488998		0.00967458		na		na
	rs10858967		chr12		90588867		Intergenic		Intergenic		intergenic		0.0605263		0		na		na
	rs10859005		chr12		90612318		Intergenic		Intergenic		intergenic		0.0171149		0.0650836		na		na
	rs12831403		chr12		90726672		Intergenic		Intergenic		intergenic		0.0440098		0.0598065		na		na
	rs11105786		chr12		90732584		Intergenic		Intergenic		intergenic		0.00488998		0.0167106		na		na
	rs10859043		chr12		90744272		Intergenic		Intergenic		intergenic		0.00488998		0.000879507		na		na
	rs7954238		chr12		90760430		Intergenic		Intergenic		intergenic		0.00488998		0.00175901		na		na
	rs17251064		chr12		90793740		Intergenic		Intergenic		intergenic		0.00488998		0.0263852		na		na
	rs2408366		chr12		90798358		Intergenic		Intergenic		intergenic		0.0586797		0.134565		na		na
	rs10859053		chr12		90811123		Intergenic		Intergenic		3downstream		0.0293399		0.0263852		na		na
	rs10859064		chr12		90853425		Intergenic		Intergenic		intergenic		0.00977995		0.0131926		na		na
	rs12311026		chr12		90991849		EPYC		protein_coding		intronic		0.00488998		0.000879507		na		na
	rs1920758		chr12		90994026		EPYC		protein_coding		intronic		0.00733496		0.0193492		na		na
	rs11836408		chr12		91070557		Intergenic		Intergenic		intergenic		0.202934		0.255937		na		na
	rs2300588		chr12		91106120		LUM		protein_coding		intronic		0.0171149		0.0219877		na		na
	rs2268578		chr12		91107421		LUM		protein_coding		intronic		0.0171149		0.0131926		na		na
	rs11106114		chr12		91370137		Intergenic		Intergenic		3downstream		0.00488998		0.0105541		na		na
	rs17193641		chr12		91377053		Intergenic		Intergenic		intergenic		0.0513447		0.0386983		na		na
	rs10859136		chr12		91399422		Intergenic		Intergenic		intergenic		0.00977995		0.0175901		na		na
	rs11106143		chr12		91427044		Intergenic		Intergenic		intergenic		0.00733496		0.0123131		na		na
	rs2408564		chr12		91628576		Intergenic		Intergenic		intergenic		0.00244499		0.000879507		na		na
	rs12825324		chr12		91676434		Intergenic		Intergenic		intergenic		0.00244499		0.000879507		na		na
	rs1873982		chr12		91718641		Intergenic		Intergenic		intergenic		0.00977995		0.00351803		na		na
	rs4581488		chr12		91723197		Intergenic		Intergenic		intergenic		0.00977995		0.0131926		na		na
	rs7976371		chr12		91746908		Intergenic		Intergenic		intergenic		0.0904645		0.0914688		na		na
	rs11106279		chr12		91780512		Intergenic		Intergenic		intergenic		0.0415648		0.0765172		na		na
	rs1353150		chr12		91786906		Intergenic		Intergenic		intergenic		0.00244499		0.000879507		na		na
	rs12810381		chr12		91804539		Intergenic		Intergenic		intergenic		0.0929095		0.310466		na		na
	rs11106293		chr12		91812706		Intergenic		Intergenic		intergenic		0.0415648		0.244503		na		na
	rs4429093		chr12		91953588		Intergenic		Intergenic		intergenic		0.0415648		0.0369393		na		na
	rs4402333		chr12		92008593		LINC01619		processed_transcript		non-coding		0.00244499		0.000879507		na		na
	rs12830449		chr12		92011580		LINC01619		processed_transcript		non-coding		0.0244499		0.0105541		na		na
	rs11106423		chr12		92099943		LINC01619		processed_transcript		non-coding		0.0953545		0.115215		na		na
	rs10859199		chr12		92160199		Intergenic		Intergenic		intergenic		0.115789		0		na		na
	rs790469		chr12		92193138		Intergenic		Intergenic		intergenic		0.166259		0.181179		na		na
	rs790722		chr12		92282095		LINC02391		lincRNA		non-coding		0.0122249		0.000879507		na		na
	rs381750		chr12		92323106		LINC02391		lincRNA		non-coding		0.00733496		0.0290237		na		na
	rs7137475		chr12		92351137		LINC02391		lincRNA		non-coding		0.0146699		0.0158311		na		na
	rs364825		chr12		92357936		LINC02391		lincRNA		non-coding		0.00244499		0.000879507		na		na
	rs389454		chr12		92394668		Intergenic		Intergenic		intergenic		0.0146699		0.000879507		na		na
	rs337653		chr12		92399901		Intergenic		Intergenic		intergenic		0.0537897		0.0545295		na		na
	rs10492344		chr12		92497272		Intergenic		Intergenic		intergenic		0.00977995		0.000879507		na		na
	rs12370213		chr12		92499420		Intergenic		Intergenic		intergenic		0.00488998		0.0105541		na		na
	rs7965733		chr12		92514002		Intergenic		Intergenic		intergenic		0.110024		0.134565		na		na
	rs10859332		chr12		92525549		Intergenic		Intergenic		intergenic		0.00244499		0.0114336		na		na
	rs7979357		chr12		92615777		Intergenic		Intergenic		intergenic		0.00977995		0.00615655		na		na
	rs1484156		chr12		92628380		Intergenic		Intergenic		intergenic		0.00244499		0.00175901		na		na
	rs4760470		chr12		92649258		Intergenic		Intergenic		intergenic		0.00733496		0.0439754		na		na
	rs7316876		chr12		92698941		Intergenic		Intergenic		intergenic		0.0171149		0.0237467		na		na
	rs10777438		chr12		92702282		C12orf74		5upstream		5upstream		0.00733496		0.0246262		na		na
	rs12308207		chr12		92741893		PLEKHG7		protein_coding		intronic		0.0146699		0.0211082		na		na
	rs17790340		chr12		92771116		PLEKHG7		protein_coding		3utr		0.00733496		0.000879507		na		na
	rs10507017		chr12		92771160		PLEKHG7		protein_coding		3utr		0.0171149		0.0334213		na		na
	rs10745623		chr12		92802646		EEA1		protein_coding		3downstream		0.0806846		0.0958663		na		na
	rs1995169		chr12		92851700		EEA1		protein_coding		intronic		0.0122249		0.0193492		na		na
	rs7305218		chr12		92945256		Intergenic		Intergenic		intergenic		0.00733496		0.0123131		na		na
	rs7978088		chr12		93278948		LOC643339		non		intergenic		0.0660147		0.0395778		na		na
	rs10777496		chr12		93282024		LOC643339		non		intergenic		0.0440098		0.055409		na		na
	rs10859482		chr12		93314030		LOC643339		non		5upstream		0.00488998		0.00351803		na		na
	rs7300607		chr12		93437870		UBE2N		protein_coding		intronic		0.00488998		0.0149516		na		na
	rs11107049		chr12		93488521		MRPL42		protein_coding		intronic		0.00488998		0.00351803		na		na
	rs7976441		chr12		93505751		MRPL42		protein_coding		3utr		0.00244499		0.000879507		na		na
	rs11107062		chr12		93526064		Intergenic		Intergenic		intergenic		0.00244499		0.000879507		na		na
	rs7488123		chr12		93557831		SOCS2-AS1		processed_transcript		non-coding		0.0122249		0.0325418		na		na
	rs10859538		chr12		93612195		Intergenic		Intergenic		intergenic		0.0268949		0.0343008		na		na
	rs7955638		chr12		93808168		CRADD		protein_coding		intronic		0.0244499		0.0211082		na		na
	rs11107199		chr12		93812290		CRADD		protein_coding		intronic		0.0733496		0.0351803		na		na
	rs7957946		chr12		93861675		CRADD		protein_coding		intronic		0.00244499		0.000879507		na		na
	rs11107244		chr12		93895175		AC012464.1		antisense		non-coding		0.00244499		0.000879507		na		na
	rs10859611		chr12		93902665		AC012464.1		antisense		non-coding		0.0293399		0.0351803		na		na
	rs10859627		chr12		93980970		Intergenic		Intergenic		intergenic		0.00244499		0.000879507		na		na
	rs4761767		chr12		93989686		Intergenic		Intergenic		intergenic		0.0122249		0.0246262		na		na
	rs12812362		chr12		94031374		Intergenic		Intergenic		intergenic		0.00488998		0.0202287		na		na
	rs10777576		chr12		94079346		Intergenic		Intergenic		intergenic		0.207824		0.203166		na		na
	rs12372796		chr12		94124133		Intergenic		Intergenic		intergenic		0.0122249		0.000879507		na		na
	rs4761581		chr12		94126919		Intergenic		Intergenic		intergenic		0.00244499		0.000879507		na		na
	rs2361357		chr12		94167771		PLXNC1		protein_coding		intronic		0.0171149		0.0395778		na		na
	rs10732654		chr12		94168644		PLXNC1		protein_coding		intronic		0.00488998		0.0483729		na		na
	rs832502		chr12		94281366		PLXNC1		protein_coding		intronic		0.00244499		0.0140721		na		na
	rs10128868		chr12		94389496		CEP83		protein_coding		intronic		0.122249		0.346526		na		na
	rs4604938		chr12		94437329		CEP83		protein_coding		intronic		0.0195599		0.0149516		na		na
	rs11107559		chr12		94497279		Intergenic		Intergenic		5upstream		0.00244499		0.000879507		na		na
	rs7301219		chr12		94534301		Intergenic		Intergenic		intergenic		0.0171149		0.0386983		na		na
	rs10859727		chr12		94552937		Intergenic		Intergenic		intergenic		0.0366748		0.0255057		na		na
	rs6538508		chr12		94556553		Intergenic		Intergenic		intergenic		0.0953545		0.0914688		na		na
	rs4761483		chr12		94560328		MIR5700		5upstream		5upstream		0.144254		0.0501319		na		na
	rs2366452		chr12		94562959		MIR5700		3downstream		3downstream		0.0488998		0.0703606		na		na
	rs2651980		chr12		94659359		Intergenic		Intergenic		intergenic		0.00733496		0.0281442		na		na
	rs2366632		chr12		94677358		Intergenic		Intergenic		intergenic		0.00977995		0.000879507		na		na
	rs9667991		chr12		94786086		Intergenic		Intergenic		intergenic		0.00488998		0.000879507		na		na
	rs10859756		chr12		94807530		Intergenic		Intergenic		intergenic		0.00488998		0.0105541		na		na
	rs10859717		chr12		94923878		Intergenic		Intergenic		intergenic		0.0421053		0		na		na
	rs12368216		chr12		94943955		NDUFA12		protein_coding		intronic		0.0195599		0.0123131		na		na
	rs249188		chr12		94948157		NDUFA12		protein_coding		intronic		0.00488998		0.000879507		na		na
	rs11107847		chr12		94993015		NDUFA12		protein_coding		intronic		0.00244499		0.0123131		na		na
	rs249173		chr12		95014126		Intergenic		Intergenic		intergenic		0.00244499		0.000879507		na		na
	rs43202		chr12		95025858		NR2C1		protein_coding		3downstream		0.00244499		0.000879507		na		na
	rs4923658		chr12		95049399		NR2C1		protein_coding		intronic		0.0415648		0.0114336		na		na
	rs7134554		chr12		95128701		FGD6		protein_coding		intronic		0.127139		0.168865		na		na
	rs4762292		chr12		95213536		FGD6		protein_coding		intronic		0.0315789		0		na		na
	rs10859856		chr12		95237500		VEZT		protein_coding		intronic		0.00488998		0.0105541		na		na
	rs10859866		chr12		95283208		VEZT		protein_coding		intronic		0.00244499		0.000879507		na		na
	rs7976638		chr12		95299631		VEZT		protein_coding		intronic		0.00488998		0.0316623		na		na
	rs17344738		chr12		95300167		VEZT		protein_coding		intronic		0.00488998		0.00967458		na		na
	rs17855934		chr12		95300335		VEZT		protein_coding		intronic		0.00244499		0.000879507		na		na
	rs1961514		chr12		95330925		AC084879.1		transcribed_unitary_pseudogene		non-coding		0.00977995		0.0580475		na		na
	rs1057739		chr12		95514973		METAP2		protein_coding		3utr		0.00733496		0.0466139		na		na
	rs2287575		chr12		95625342		PGAM1P5		transcribed_processed_pseudogene		non-coding		0.00733496		0.000879507		na		na
	rs17356691		chr12		95625817		PGAM1P5		transcribed_processed_pseudogene		non-coding		0.00488998		0.0219877		na		na
	rs4762586		chr12		95632203		PGAM1P5		transcribed_processed_pseudogene		non-coding		0.105134		0.0694811		na		na
	rs9783406		chr12		95647435		PGAM1P5		transcribed_processed_pseudogene		non-coding		0.0122249		0.000879507		na		na
	rs1421436		chr12		95665352		PGAM1P5		transcribed_processed_pseudogene		non-coding		0.0440098		0.0351803		na		na
	rs10777719		chr12		95687308		NTN4		protein_coding		intronic		0.00488998		0.0131926		na		na
	rs2431014		chr12		95690404		NTN4		protein_coding		intronic		0.00488998		0.0175901		na		na
	rs1362966		chr12		95699582		NTN4		protein_coding		intronic		0.00977995		0.0598065		na		na
	rs10507058		chr12		95704971		NTN4		protein_coding		intronic		0.00244499		0.00967458		na		na
	rs17287370		chr12		95717340		NTN4		protein_coding		intronic		0.00244499		0.0211082		na		na
	rs4128893		chr12		95729831		NTN4		protein_coding		intronic		0.0684597		0.0633245		na		na
	rs10507060		chr12		95735449		NTN4		protein_coding		intronic		0.0171149		0.0131926		na		na
	rs10859959		chr12		95822902		AC090001.1		antisense		non-coding		0.0268949		0.0633245		na		na
	rs10859974		chr12		95895082		SNRPF		protein_coding		intronic		0.0122249		0.0430959		na		na
	rs726869		chr12		95939757		CCDC38		protein_coding		intronic		0.00733496		0.0351803		na		na
	rs10507070		chr12		95955279		AMDHD1		protein_coding		intronic		0.0660147		0.0545295		na		na
	rs10859995		chr12		95981904		HAL		protein_coding		5upstream		0.00488998		0.0343008		na		na
	rs17676826		chr12		95990567		HAL		protein_coding		5upstream		0.00733496		0.000879507		na		na
	rs17025079		chr12		96025147		LTA4H		protein_coding		5upstream		0.00488998		0.000879507		na		na
	rs759391		chr12		96066189		Intergenic		Intergenic		intergenic		0.00977995		0.0167106		na		na
	rs10492225		chr12		96067528		Intergenic		Intergenic		intergenic		0.0171149		0.0378188		na		na
	rs12817923		chr12		96133982		Intergenic		Intergenic		intergenic		0.0513447		0.060686		na		na
	rs6538703		chr12		96230521		ELK3		protein_coding		intronic		0.00244499		0.000879507		na		na
	rs11108452		chr12		96279986		CDK17		protein_coding		3utr		0.0220049		0.000879507		na		na
	rs3759366		chr12		96311201		CDK17		protein_coding		intronic		0.0709046		0.0817942		na		na
	rs10437881		chr12		96392259		CDK17		protein_coding		intronic		0.00244499		0.0149516		na		na
	rs11108554		chr12		96506039		CFAP54		protein_coding		intronic		0.00488998		0.000879507		na		na
	rs7307572		chr12		96524567		CFAP54		protein_coding		intronic		0.00244499		0.000879507		na		na
	rs815901		chr12		96632696		CFAP54		protein_coding		intronic		0.0464548		0.0228672		na		na
	rs11108612		chr12		96647683		CFAP54		protein_coding		intronic		0.00244499		0.000879507		na		na
	rs10777804		chr12		96677683		CFAP54		protein_coding		intronic		0.0122249		0.0123131		na		na
	rs2111946		chr12		96685865		CFAP54		protein_coding		intronic		0.151589		0.237467		na		na
	rs1558976		chr12		96688661		CFAP54		protein_coding		intronic		0.163814		0.208443		na		na
	rs992090		chr12		96754140		CFAP54		protein_coding		intronic		0.0122249		0.0149516		na		na
	rs12581184		chr12		96764155		CFAP54		protein_coding		coding		0.00244499		0.0123131		na		na
	rs34460		chr12		96790195		CFAP54		protein_coding		intronic		0.0733496		0.118734		na		na
	rs1544672		chr12		96826100		CFAP54		protein_coding		intronic		0.325183		0.356201		na		na
	rs17026179		chr12		97000360		AC007656.1		lincRNA		non-coding		0.00488998		0.000879507		na		na
	rs7962103		chr12		97090960		AC007656.1		lincRNA		non-coding		0.0195599		0.0448549		na		na
	rs11108961		chr12		97291419		Intergenic		Intergenic		intergenic		0.00244499		0.000879507		na		na
	rs10860186		chr12		97333381		Intergenic		Intergenic		intergenic		0.0660147		0.102902		na		na
	rs1582339		chr12		97357230		Intergenic		Intergenic		intergenic		0.00733496		0.0492524		na		na
	rs1833211		chr12		97397231		Intergenic		Intergenic		intergenic		0.293399		0.363237		na		na
	rs5025994		chr12		97496228		RMST		processed_transcript		non-coding		0.0195599		0.00175901		na		na
	rs7963257		chr12		97522694		RMST		processed_transcript		non-coding		0.0391198		0.0861917		na		na
	rs1993067		chr12		97552783		RMST		processed_transcript		non-coding		0.00488998		0.0255057		na		na
	rs7973554		chr12		97600991		Intergenic		Intergenic		intergenic		0.0122249		0.119613		na		na
	rs10860226		chr12		97619537		Intergenic		Intergenic		intergenic		0.00733496		0.0316623		na		na
	rs7969578		chr12		97657821		Intergenic		Intergenic		intergenic		0.00244499		0.000879507		na		na
	rs4762397		chr12		97658889		Intergenic		Intergenic		intergenic		0.00733496		0.0140721		na		na
	rs34541		chr12		97666418		Intergenic		Intergenic		intergenic		0.00244499		0.00967458		na		na
	rs248812		chr12		97667368		Intergenic		Intergenic		intergenic		0.00977995		0.000879507		na		na
	rs1420406		chr12		97719521		AC007424.1		transcribed_processed_pseudogene		non-coding		0.00244499		0.00175901		na		na
	rs736179		chr12		97732264		AC007424.1		transcribed_processed_pseudogene		non-coding		0.00488998		0.0158311		na		na
	rs737585		chr12		97771961		Intergenic		Intergenic		intergenic		0.0660147		0.128408		na		na
	rs12827567		chr12		97786674		Intergenic		Intergenic		intergenic		0.00733496		0.000879507		na		na
	rs1362504		chr12		97795356		Intergenic		Intergenic		intergenic		0.00977995		0.0263852		na		na
	rs10745808		chr12		97805904		Intergenic		Intergenic		intergenic		0.259169		0.224274		na		na
	rs1450072		chr12		97830412		Intergenic		Intergenic		intergenic		0.00244499		0.000879507		na		na
	rs6538826		chr12		97838868		Intergenic		Intergenic		intergenic		0.00244499		0.000879507		na		na
	rs2167137		chr12		97860218		Intergenic		Intergenic		intergenic		0.0317848		0.0501319		na		na
	rs1597422		chr12		97890714		Intergenic		Intergenic		intergenic		0.278729		0.348285		na		na
	rs1530763		chr12		97898847		Intergenic		Intergenic		intergenic		0.0317848		0.0483729		na		na
	rs1450060		chr12		97911438		Intergenic		Intergenic		intergenic		0.0146699		0.0510114		na		na
	rs4762200		chr12		98170366		AC016152.1		lincRNA		non-coding		0.00488998		0.000879507		na		na
	rs12369175		chr12		98184839		AC016152.1		lincRNA		non-coding		0.239609		0.243624		na		na
	rs1531650		chr12		98185662		AC016152.1		lincRNA		non-coding		0.00488998		0.0184697		na		na
	rs6538861		chr12		98356325		Intergenic		Intergenic		intergenic		0.00733496		0.000879507		na		na
	rs1468832		chr12		98424524		Intergenic		Intergenic		intergenic		0.00488998		0.000879507		na		na
	rs17028572		chr12		98625852		IKBIP		protein_coding		intronic		0.0709046		0.0483729		na		na
	rs12368223		chr12		98696352		APAF1		protein_coding		intronic		0.00733496		0.0351803		na		na
	rs12368451		chr12		98721883		APAF1		protein_coding		intronic		0.0709046		0.116095		na		na
	rs201430		chr12		98805420		ANKS1B		protein_coding		intronic		0.0195599		0.057168		na		na
	rs936208		chr12		98811935		ANKS1B		protein_coding		intronic		0.00488998		0.0105541		na		na
	rs114771		chr12		98820156		ANKS1B		protein_coding		intronic		0.183374		0.241865		na		na
	rs201401		chr12		98839504		ANKS1B		protein_coding		intronic		0.0244499		0.0228672		na		na
	rs169296		chr12		98850271		ANKS1B		protein_coding		intronic		0.0195599		0.0140721		na		na
	rs11109655		chr12		98892839		ANKS1B		protein_coding		intronic		0.00733496		0.000879507		na		na
	rs869032		chr12		99004239		ANKS1B		protein_coding		intronic		0.00244499		0.000879507		na		na
	rs1523101		chr12		99012728		ANKS1B		protein_coding		intronic		0.00244499		0.000879507		na		na
	rs7959046		chr12		99019044		ANKS1B		protein_coding		intronic		0.00488998		0.000879507		na		na
	rs7301050		chr12		99024109		ANKS1B		protein_coding		intronic		0.00488998		0.0202287		na		na
	rs2246683		chr12		99218371		ANKS1B		protein_coding		intronic		0.00488998		0.000879507		na		na
	rs2712653		chr12		99230911		ANKS1B		protein_coding		intronic		0.0464548		0.0351803		na		na
	rs1492254		chr12		99305506		ANKS1B		protein_coding		intronic		0.244499		0.262093		na		na
	rs7304346		chr12		99333353		ANKS1B		protein_coding		intronic		0.00244499		0.00175901		na		na
	rs10777986		chr12		99435717		ANKS1B		protein_coding		intronic		0.00733496		0.000879507		na		na
	rs1398083		chr12		99454402		ANKS1B		protein_coding		intronic		0.0806846		0.0729991		na		na
	rs11109857		chr12		99472381		ANKS1B		protein_coding		intronic		0.00488998		0.000879507		na		na
	rs7137194		chr12		99478882		ANKS1B		protein_coding		intronic		0.0391198		0.0343008		na		na
	rs809794		chr12		99587748		ANKS1B		protein_coding		intronic		0.0244499		0.0272647		na		na
	rs17472445		chr12		99591136		ANKS1B		protein_coding		intronic		0.0146699		0.0448549		na		na
	rs1500656		chr12		99628594		ANKS1B		protein_coding		intronic		0.00488998		0.00967458		na		na
	rs7971123		chr12		99740363		ANKS1B		protein_coding		intronic		0.0464548		0.0255057		na		na
	rs7306969		chr12		99740973		ANKS1B		protein_coding		intronic		0.0733496		0.0325418		na		na
	rs10745867		chr12		99746191		ANKS1B		protein_coding		intronic		0.00733496		0.0167106		na		na
	rs9971760		chr12		99789115		ANKS1B		protein_coding		intronic		0.134474		0.0369393		na		na
	rs10492356		chr12		100087242		UHRF1BP1L		protein_coding		intronic		0.0586797		0.0932278		na		na
	rs12368073		chr12		100088518		UHRF1BP1L		protein_coding		intronic		0.0440098		0.0343008		na		na
	rs17029981		chr12		100097773		UHRF1BP1L		protein_coding		intronic		0.0146699		0.00967458		na		na
	rs7316766		chr12		100114352		UHRF1BP1L		protein_coding		intronic		0.00244499		0.000879507		na		na
	rs12825841		chr12		100173434		GOLGA2P5		protein_coding		intronic		0.0657895		0		na		na
	rs11110312		chr12		100244564		DEPDC4		protein_coding		intronic		0.123684		0		na		na
	rs11837751		chr12		100261399		DEPDC4		protein_coding		intronic		0.0195599		0.0246262		na		na
	rs7307415		chr12		100263686		DEPDC4		protein_coding		coding		0.00244499		0.00263852		na		na
	rs7309753		chr12		100299272		SCYL2		protein_coding		intronic		0.0220049		0.0131926		na		na
	rs4764974		chr12		100376151		SLC17A8		protein_coding		intronic		0.0122249		0.000879507		na		na
	rs11110371		chr12		100417949		SLC17A8		protein_coding		intronic		0.00244499		0.0228672		na		na
	rs10860593		chr12		100433490		Intergenic		Intergenic		intergenic		0.0391198		0.0729991		na		na
	rs1536465		chr12		100441309		Intergenic		Intergenic		intergenic		0.00733496		0.000879507		na		na
	rs7298072		chr12		100546050		Intergenic		Intergenic		intergenic		0.0736842		0		na		na
	rs35735		chr12		100556593		NR1H4		protein_coding		intronic		0.0611247		0.0219877		na		na
	rs3748283		chr12		100573135		GAS2L3		5upstream		5upstream		0.188264		0.26825		na		na
	rs3748282		chr12		100573225		GAS2L3		5upstream		5upstream		0.0342298		0.00967458		na		na
	rs4764744		chr12		100593963		GAS2L3		protein_coding		intronic		0.195599		0.194371		na		na
	rs10860615		chr12		100629901		GAS2L3		3downstream		3downstream		0.0171149		0.0527704		na		na
	rs10778072		chr12		100768975		ANO4		protein_coding		intronic		0.129584		0.136324		na		na
	rs1606761		chr12		100771591		ANO4		protein_coding		intronic		0.00733496		0.00615655		na		na
	rs7969847		chr12		100773970		ANO4		protein_coding		intronic		0.00733496		0.000879507		na		na
	rs10860636		chr12		100809862		ANO4		protein_coding		intronic		0.00488998		0.0114336		na		na
	rs7136752		chr12		100821699		ANO4		protein_coding		intronic		0.00733496		0.000879507		na		na
	rs7306032		chr12		100821722		ANO4		protein_coding		intronic		0.00244499		0.000879507		na		na
	rs968770		chr12		100823407		ANO4		protein_coding		intronic		0.264059		0.23131		na		na
	rs10860641		chr12		100830232		ANO4		protein_coding		intronic		0.00488998		0.000879507		na		na
	rs7134541		chr12		100870046		ANO4		protein_coding		intronic		0.0244499		0.0545295		na		na
	rs703704		chr12		100879590		ANO4		protein_coding		intronic		0.00244499		0.000879507		na		na
	rs4764776		chr12		100978351		ANO4		protein_coding		intronic		0.0220049		0.0149516		na		na
	rs11610788		chr12		100997504		ANO4		protein_coding		intronic		0.00977995		0.000879507		na		na
	rs1503892		chr12		101013318		ANO4		protein_coding		intronic		0.0415648		0.0237467		na		na
	rs588633		chr12		101037854		ANO4		protein_coding		3downstream		0.00488998		0.000879507		na		na
	rs11609397		chr12		101047689		ANO4		protein_coding		intronic		0.0366748		0.0281442		na		na
	rs2653447		chr12		101050865		ANO4		protein_coding		intronic		0.00488998		0.0123131		na		na
	rs2270861		chr12		101342603		UTP20		protein_coding		intronic		0.00977995		0.000879507		na		na
	rs2305864		chr12		101356889		UTP20		protein_coding		intronic		0.00488998		0.000879507		na		na
	rs4764794		chr12		101386186		UTP20		protein_coding		3utr		0.114914		0.195251		na		na
	rs4764796		chr12		101407917		ARL1		5upstream		3downstream		0.158924		0.0422164		na		na
	rs4316558		chr12		101410671		Intergenic		Intergenic		5upstream		0.00488998		0.00879507		na		na
	rs1039390		chr12		101429934		Intergenic		Intergenic		intergenic		0.0268949		0.0598065		na		na
	rs10860725		chr12		101441054		Intergenic		Intergenic		intergenic		0.00733496		0.00175901		na		na
	rs7965233		chr12		101462818		Intergenic		Intergenic		intergenic		0.00488998		0.0167106		na		na
	rs4359262		chr12		101471579		Intergenic		Intergenic		5upstream		0.0733496		0.0800352		na		na
	rs1012306		chr12		101494285		Intergenic		Intergenic		intergenic		0.100244		0.153034		na		na
	rs2651663		chr12		101517301		Intergenic		Intergenic		intergenic		0.00733496		0.0202287		na		na
	rs2733643		chr12		101522972		Intergenic		Intergenic		intergenic		0.00244499		0.000879507		na		na
	rs12146808		chr12		101602829		MYBPC1		protein_coding		intronic		0.00488998		0.0290237		na		na
	rs825074		chr12		101627032		MYBPC1		protein_coding		intronic		0.00244499		0.000879507		na		na
	rs10507134		chr12		101640342		MYBPC1		protein_coding		intronic		0.0171149		0.0184697		na		na
	rs3794278		chr12		101645559		MYBPC1		protein_coding		intronic		0.00488998		0.0114336		na		na
	rs10860759		chr12		101651453		MYBPC1		protein_coding		intronic		0.00488998		0.000879507		na		na
	rs1997204		chr12		101652817		MYBPC1		protein_coding		intronic		0.00244499		0.0131926		na		na
	rs10778135		chr12		101661034		MYBPC1		protein_coding		intronic		0.100244		0.113456		na		na
	rs10778137		chr12		101677741		MYBPC1		protein_coding		intronic		0.00488998		0.0105541		na		na
	rs2241553		chr12		101686195		MYBPC1		3downstream		3downstream		0.00733496		0.0228672		na		na
	rs2559854		chr12		101696468		CHPT1		5upstream		5upstream		0.00244499		0.000879507		na		na
	rs11110979		chr12		101723371		CHPT1		protein_coding		3downstream		0.202934		0.138083		na		na
	rs17723833		chr12		101728722		CHPT1		protein_coding		3utr		0.0973684		0		na		na
	rs10860779		chr12		101733484		CHPT1		protein_coding		intronic		0.0268949		0.1073		na		na
	rs10492086		chr12		101794163		GNPTAB		protein_coding		intronic		0.00244499		0.000879507		na		na
	rs7295569		chr12		101901440		DRAM1		protein_coding		intronic		0.400978		0.366755		na		na
	rs11111079		chr12		101904843		DRAM1		protein_coding		intronic		0.00977995		0.0149516		na		na
	rs11610520		chr12		101936980		DRAM1		protein_coding		intronic		0.0220049		0.000879507		na		na
	rs7311057		chr12		102047747		WASHC3		protein_coding		5upstream		0.0236842		0		na		na
	rs7133417		chr12		102109423		NUP37		protein_coding		intronic		0.0122249		0.0457344		na		na
	rs1113483		chr12		102316906		HELLPAR		macro_lncRNA		non-coding		0.00733496		0.000879507		na		na
	rs1829517		chr12		102354924		HELLPAR		macro_lncRNA		non-coding		0.239609		0.349164		na		na
	rs12315326		chr12		102358852		HELLPAR		macro_lncRNA		non-coding		0.0488998		0.220756		na		na
	rs10735380		chr12		102450458		IGF1		protein_coding		intronic		0.0684211		0		na		na
	rs2643715		chr12		102661058		Intergenic		Intergenic		intergenic		0.286064		0.310466		na		na
	rs6539049		chr12		102719285		Intergenic		Intergenic		intergenic		0.144254		0.156552		na		na
	rs7297876		chr12		102735015		Intergenic		Intergenic		intergenic		0.0342298		0.0167106		na		na
	rs7312593		chr12		102741234		Intergenic		Intergenic		intergenic		0.00733496		0.0167106		na		na
	rs7968152		chr12		102760763		Intergenic		Intergenic		intergenic		0.0464548		0.0131926		na		na
	rs1722388		chr12		102779738		Intergenic		Intergenic		intergenic		0.0660147		0.0299033		na		na
	rs11111384		chr12		102799339		Intergenic		Intergenic		intergenic		0.00244499		0.00175901		na		na
	rs12580432		chr12		102844239		PAH		protein_coding		intronic		0.00244499		0.000879507		na		na
	rs1722383		chr12		102852024		PAH		protein_coding		intronic		0.00244499		0.0167106		na		na
	rs1718306		chr12		102863530		PAH		protein_coding		intronic		0.00244499		0.000879507		na		na
	rs1722399		chr12		102869367		PAH		protein_coding		intronic		0.0171149		0.0501319		na		na
	rs833470		chr12		103002747		Intergenic		Intergenic		intergenic		0.0447368		0		na		na
	rs1399785		chr12		103028117		Intergenic		Intergenic		intergenic		0.0171149		0.0290237		na		na
	rs34419965		chr12		103040476		Intergenic		Intergenic		intergenic		0.0440098		0.0422164		na		na
	rs1401989		chr12		103107784		AC068643.1		lincRNA		non-coding		0.144254		0.16007		na		na
	rs10778226		chr12		103231548		Intergenic		Intergenic		intergenic		0.00733496		0.0193492		na		na
	rs6419385		chr12		103369509		C12orf42		protein_coding		intronic		0.0562347		0.057168		na		na
	rs7306825		chr12		103377638		C12orf42		protein_coding		intronic		0.00977995		0.0158311		na		na
	rs10860991		chr12		103379217		C12orf42		protein_coding		intronic		0.0268949		0.0466139		na		na
	rs12316066		chr12		103385118		C12orf42		protein_coding		intronic		0.154034		0.0817942		na		na
	rs10861031		chr12		103507724		Intergenic		Intergenic		5upstream		0.0293399		0.0149516		na		na
	rs10861032		chr12		103518728		Intergenic		Intergenic		intergenic		0.00244499		0.000879507		na		na
	rs1582880		chr12		103583488		Intergenic		Intergenic		intergenic		0.00244499		0.00967458		na		na
	rs831683		chr12		103605623		STAB2		protein_coding		intronic		0.0366748		0.0518909		na		na
	rs17034234		chr12		103622148		STAB2		protein_coding		intronic		0.0782396		0.0255057		na		na
	rs11614418		chr12		103674034		STAB2		protein_coding		coding		0.0368421		0		na		na
	rs7306642		chr12		103745256		STAB2		protein_coding		3downstream		0.0415648		0.0263852		na		na
	rs7296626		chr12		103755473		STAB2		protein_coding		intronic		0.0611247		0.0272647		na		na
	rs4981022		chr12		103756096		STAB2		protein_coding		intronic		0.00488998		0.000879507		na		na
	rs10735389		chr12		103774309		NT5DC3		protein_coding		intronic		0.00244499		0.000879507		na		na
	rs11111761		chr12		103776050		NT5DC3		protein_coding		3utr		0.00733496		0.00967458		na		na
	rs11111764		chr12		103776573		NT5DC3		protein_coding		3utr		0.0220049		0.0290237		na		na
	rs954921		chr12		103779852		NT5DC3		protein_coding		intronic		0.0146699		0.00879507		na		na
	rs12368209		chr12		103787094		NT5DC3		protein_coding		3downstream		0.00244499		0.000879507		na		na
	rs10861104		chr12		103796145		NT5DC3		protein_coding		intronic		0.0268949		0.0228672		na		na
	rs1165679		chr12		103929460		TTC41P		transcribed_unitary_pseudogene		non-coding		0.0293399		0.0219877		na		na
	rs12227567		chr12		103950892		HSP90B1		protein_coding		intronic		0.00977995		0.000879507		na		na
	rs11111854		chr12		103951475		HSP90B1		protein_coding		intronic		0.114914		0.368514		na		na
	rs3763995		chr12		103966935		TDG		protein_coding		5upstream		0.00488998		0.000879507		na		na
	rs11111882		chr12		104061562		GLT8D2		protein_coding		intronic		0.0171149		0.0615655		na		na
	rs17192854		chr12		104078587		HCFC2		protein_coding		intronic		0.0244499		0.0694811		na		na
	rs7133289		chr12		104091592		HCFC2		protein_coding		intronic		0.0122249		0.0343008		na		na
	rs4131751		chr12		104154835		Intergenic		Intergenic		intergenic		0.00488998		0.000879507		na		na
	rs12320159		chr12		104195879		Intergenic		Intergenic		intergenic		0.0146699		0.000879507		na		na
	rs4964735		chr12		104262348		TXNRD1		protein_coding		intronic		0.00488998		0.00263852		na		na
	rs6539145		chr12		104381332		Intergenic		Intergenic		intergenic		0.0146699		0.0149516		na		na
	rs7958404		chr12		104404158		Intergenic		Intergenic		intergenic		0.0513447		0.0615655		na		na
	rs2243642		chr12		104409332		Intergenic		Intergenic		intergenic		0.00733496		0.0386983		na		na
	rs1882500		chr12		104433513		Intergenic		Intergenic		intergenic		0.00488998		0.0228672		na		na
	rs11614824		chr12		104435353		Intergenic		Intergenic		intergenic		0.119804		0.0351803		na		na
	rs4964802		chr12		104472846		CHST11		protein_coding		intronic		0.00488998		0.0123131		na		na
	rs1882494		chr12		104485999		CHST11		protein_coding		intronic		0.0464548		0.0985048		na		na
	rs1704922		chr12		104534332		CHST11		protein_coding		intronic		0.271394		0.282322		na		na
	rs1704924		chr12		104534762		CHST11		protein_coding		intronic		0.239609		0.265611		na		na
	rs12823926		chr12		104554788		CHST11		protein_coding		intronic		0.00733496		0.000879507		na		na
	rs313324		chr12		104583032		CHST11		protein_coding		intronic		0.00244499		0.000879507		na		na
	rs1650140		chr12		104585737		CHST11		protein_coding		intronic		0.00977995		0.0105541		na		na
	rs10861254		chr12		104612404		CHST11		protein_coding		intronic		0.0562347		0.127529		na		na
	rs10861263		chr12		104660738		CHST11		protein_coding		intronic		0.00244499		0.000879507		na		na
	rs835484		chr12		104664514		CHST11		protein_coding		intronic		0.0977995		0.14336		na		na
	rs864454		chr12		104667981		CHST11		protein_coding		intronic		0.0146699		0.0123131		na		na
	rs312146		chr12		104692619		CHST11		protein_coding		intronic		0.193154		0.189974		na		na
	rs312140		chr12		104700241		CHST11		protein_coding		intronic		0.00733496		0.0105541		na		na
	rs312148		chr12		104722596		CHST11		protein_coding		intronic		0.0391198		0.0782762		na		na
	rs856592		chr12		104747293		CHST11		protein_coding		intronic		0.00244499		0.0114336		na		na
	rs2131806		chr12		104754472		CHST11		protein_coding		intronic		0.00244499		0.0123131		na		na
	rs1565813		chr12		104860149		SLC41A2		protein_coding		intronic		0.0184211		0		na		na
	rs4076550		chr12		104887876		SLC41A2		protein_coding		intronic		0.122249		0.195251		na		na
	rs2468397		chr12		104940565		SLC41A2		protein_coding		intronic		0.0391198		0.0598065		na		na
	rs7138686		chr12		104946550		SLC41A2		protein_coding		intronic		0.176039		0.330695		na		na
	rs10083185		chr12		105157389		WASHC4		protein_coding		3downstream		0.00244499		0.000879507		na		na
	rs10071		chr12		105173794		APPL2		protein_coding		3downstream		0.0394737		0		na		na
	rs2047124		chr12		105178144		Intergenic		Intergenic		intergenic		0.157895		0		na		na
	rs6419391		chr12		105278129		C12orf75		protein_coding		intronic		0.0513447		0.236588		na		na
	rs7970719		chr12		105280801		C12orf75		protein_coding		intronic		0.0635697		0.0474934		na		na
	rs35325227		chr12		105331187		C12orf75		protein_coding		intronic		0.288509		0.352682		na		na
	rs17188203		chr12		105352989		C12orf75		protein_coding		intronic		0.0293399		0.0518909		na		na
	rs2116675		chr12		105364788		C12orf75		protein_coding		intronic		0.00244499		0.00175901		na		na
	rs2082371		chr12		105440189		Intergenic		Intergenic		intergenic		0.00488998		0.00351803		na		na
	rs7980357		chr12		105446448		Intergenic		Intergenic		intergenic		0.0122249		0.0474934		na		na
	rs10861453		chr12		105538202		Intergenic		Intergenic		intergenic		0.00488998		0.000879507		na		na
	rs10507194		chr12		105565710		Intergenic		Intergenic		intergenic		0.0122249		0.0193492		na		na
	rs1526845		chr12		105583628		Intergenic		Intergenic		intergenic		0.0488998		0.0817942		na		na
	rs10861462		chr12		105626120		Intergenic		Intergenic		intergenic		0.0806846		0.113456		na		na
	rs11112661		chr12		105686471		Intergenic		Intergenic		intergenic		0.0171149		0.0404573		na		na
	rs11112687		chr12		105706180		CASC18		lincRNA		non-coding		0.0146699		0.0237467		na		na
	rs3741637		chr12		105737421		CASC18		lincRNA		non-coding		0.0146699		0.0360598		na		na
	rs3741635		chr12		105742552		CASC18		lincRNA		non-coding		0.00733496		0.000879507		na		na
	rs10507202		chr12		105854109		Intergenic		Intergenic		intergenic		0.0122249		0.0140721		na		na
	rs1421443		chr12		105888431		Intergenic		Intergenic		intergenic		0.0122249		0.0131926		na		na
	rs12307410		chr12		105929790		Intergenic		Intergenic		intergenic		0.00244499		0.000879507		na		na
	rs12370011		chr12		105931953		Intergenic		Intergenic		intergenic		0.00488998		0.0114336		na		na
	rs2730484		chr12		105975625		Intergenic		Intergenic		intergenic		0.00488998		0.000879507		na		na
	rs7133815		chr12		106082362		NUAK1		protein_coding		intronic		0.00977995		0.0105541		na		na
	rs11112856		chr12		106084779		NUAK1		protein_coding		intronic		0.0440098		0.0879507		na		na
	rs892270		chr12		106085048		NUAK1		protein_coding		intronic		0.00977995		0.0167106		na		na
	rs1896364		chr12		106100567		NUAK1		protein_coding		intronic		0.00244499		0.000879507		na		na
	rs7959575		chr12		106227752		Intergenic		Intergenic		intergenic		0.00488998		0.0131926		na		na
	rs1148408		chr12		106271300		CKAP4		protein_coding		intronic		0.00977995		0.0237467		na		na
	rs10861571		chr12		106290129		CKAP4		protein_coding		intronic		0.0831296		0.112577		na		na
	rs1532587		chr12		106306931		TCP11L2		protein_coding		intronic		0.0171149		0.00967458		na		na
	rs12424952		chr12		106323446		TCP11L2		protein_coding		intronic		0.00244499		0.000879507		na		na
	rs10778470		chr12		106428876		POLR3B		protein_coding		3downstream		0.00977995		0.0149516		na		na
	rs10047654		chr12		106455258		POLR3B		protein_coding		intronic		0.00488998		0.000879507		na		na
	rs12581936		chr12		106460293		POLR3B		protein_coding		intronic		0.00244499		0.0281442		na		na
	rs10861632		chr12		106566404		AC079385.1		antisense		non-coding		0.0586797		0.0993843		na		na
	rs726943		chr12		106937869		Intergenic		Intergenic		intergenic		0.100244		0.0545295		na		na
	rs10778520		chr12		106971095		TMEM263		protein_coding		intronic		0.144254		0.197889		na		na
	rs973724		chr12		107185099		Intergenic		Intergenic		intergenic		0.00488998		0.000879507		na		na
	rs4964541		chr12		107245481		Intergenic		Intergenic		intergenic		0.00977995		0.000879507		na		na
	rs1990734		chr12		107262033		Intergenic		Intergenic		intergenic		0.0171149		0.0105541		na		na
	rs4964213		chr12		107357000		BTBD11		protein_coding		intronic		0.00733496		0.000879507		na		na
	rs2162316		chr12		107363226		BTBD11		protein_coding		intronic		0.00977995		0.0114336		na		na
	rs7302236		chr12		107386112		BTBD11		protein_coding		intronic		0.00488998		0.0114336		na		na
	rs4964575		chr12		107395946		BTBD11		protein_coding		intronic		0.0195599		0.062445		na		na
	rs749837		chr12		107512068		BTBD11		protein_coding		intronic		0.00977995		0.000879507		na		na
	rs1420739		chr12		107642482		BTBD11		protein_coding		intronic		0.00488998		0.000879507		na		na
	rs759524		chr12		107644514		BTBD11		protein_coding		intronic		0.0146699		0.0167106		na		na
	rs6539355		chr12		107668519		Intergenic		Intergenic		intergenic		0.0488998		0.00879507		na		na
	rs11113431		chr12		107671175		Intergenic		Intergenic		intergenic		0.00244499		0.00967458		na		na
	rs10778568		chr12		107694019		PWP1		protein_coding		3downstream		0.00977995		0.00879507		na		na
	rs2287214		chr12		107696741		PWP1		protein_coding		intronic		0.0586797		0.0729991		na		na
	rs1045749		chr12		107733077		PRDM4		protein_coding		3downstream		0.0342298		0.0263852		na		na
	rs3803120		chr12		107746255		PRDM4		protein_coding		intronic		0.00733496		0.0281442		na		na
	rs11113472		chr12		107774808		ASCL4		protein_coding		5utr		0.00244499		0.000879507		na		na
	rs7312873		chr12		107802466		Intergenic		Intergenic		intergenic		0.0122249		0.0184697		na		na
	rs11113562		chr12		107877558		Intergenic		Intergenic		intergenic		0.0342298		0.062445		na		na
	rs10507219		chr12		107877737		Intergenic		Intergenic		intergenic		0.00244499		0.00967458		na		na
	rs10861833		chr12		107902358		LOC728739		3downstream		3downstream		0.0122249		0.219877		na		na
	rs11113611		chr12		107964556		Intergenic		Intergenic		intergenic		0.0171149		0.0299033		na		na
	rs10861845		chr12		107971759		Intergenic		Intergenic		intergenic		0.00733496		0.0114336		na		na
	rs10507221		chr12		107979973		Intergenic		Intergenic		intergenic		0.00244499		0.000879507		na		na
	rs2374969		chr12		108181786		WSCD2		protein_coding		intronic		0.00977995		0.0272647		na		na
	rs1426362		chr12		108216623		WSCD2		protein_coding		intronic		0.00244499		0.000879507		na		na
	rs1426369		chr12		108230249		WSCD2		protein_coding		intronic		0.00488998		0.000879507		na		na
	rs10507227		chr12		108230501		WSCD2		protein_coding		intronic		0.00488998		0.000879507		na		na
	rs9739493		chr12		108250412		WSCD2		protein_coding		3utr		0.00488998		0.0158311		na		na
	rs2162288		chr12		108270911		Intergenic		Intergenic		intergenic		0.244499		0.245383		na		na
	rs4964246		chr12		108308783		CMKLR1		protein_coding		intronic		0.00244499		0.000879507		na		na
	rs10735429		chr12		108332900		CMKLR1		protein_coding		intronic		0.00488998		0.0123131		na		na
	rs6539428		chr12		108457579		LINC01498		antisense		non-coding		0.00733496		0.00967458		na		na
	rs2160974		chr12		108489844		LINC01498		antisense		non-coding		0.00977995		0.0211082		na		na
	rs2032764		chr12		108536333		SART3		protein_coding		3downstream		0.00488998		0.000879507		na		na
	rs888550		chr12		108570697		ISCU		3downstream		3downstream		0.00244499		0.000879507		na		na
	rs888551		chr12		108570858		ISCU		3downstream		3downstream		0.00488998		0.00263852		na		na
	rs8179112		chr12		108632265		SELPLG		protein_coding		intronic		0.195599		0.200528		na		na
	rs10507231		chr12		108679562		CORO1C		protein_coding		intronic		0.00244499		0.00967458		na		na
	rs7961079		chr12		108729288		CORO1C		protein_coding		intronic		0.00488998		0.0167106		na		na
	rs7962653		chr12		108872709		DAO		protein_coding		intronic		0.00244499		0.000879507		na		na
	rs11114085		chr12		108888732		DAO		protein_coding		intronic		0.0184211		0		na		na
	rs10746134		chr12		108914077		SVOP		protein_coding		intronic		0.0122249		0.0175901		na		na
	rs7975694		chr12		108916195		SVOP		protein_coding		intronic		0.00244499		0.0131926		na		na
	rs4469942		chr12		108934585		SVOP		protein_coding		intronic		0.0244499		0.0369393		na		na
	rs10861986		chr12		108937139		SVOP		protein_coding		intronic		0.0220049		0.00967458		na		na
	rs747902		chr12		108993802		SVOP		protein_coding		intronic		0.00488998		0.000879507		na		na
	rs1433314		chr12		109031449		USP30		protein_coding		intronic		0.200489		0.434477		na		na
	rs12426673		chr12		109052491		USP30		protein_coding		intronic		0.0391198		0.0598065		na		na
	rs2569987		chr12		109103366		UNG		protein_coding		intronic		0.00488998		0.000879507		na		na
	rs2268389		chr12		109205347		ACACB		protein_coding		intronic		0.00977995		0.0105541		na		na
	rs2075434		chr12		109359246		MYO1H		protein_coding		intronic		0.00733496		0.000879507		na		na
	rs6663		chr12		109448798		MYO1H		protein_coding		intronic		0.0171149		0.112577		na		na
	rs11068103		chr12		109748748		FAM222A		protein_coding		intronic		0.114914		0.136324		na		na
	rs7978544		chr12		109782947		TRPV4		3downstream		3downstream		0.0415648		0.167986		na		na
	rs4766635		chr12		109839109		Intergenic		Intergenic		intergenic		0.0855746		0.0562885		na		na
	rs4525299		chr12		109847841		Intergenic		Intergenic		intergenic		0.0684597		0.0800352		na		na
	rs4766489		chr12		109868540		GLTP		protein_coding		intronic		0.112469		0.16007		na		na
	rs11829777		chr12		110065965		C12orf76		protein_coding		intronic		0.0586797		0.0501319		na		na
	rs11065209		chr12		110156465		IFT81		protein_coding		intronic		0.00244499		0.0202287		na		na
	rs11065216		chr12		110157831		IFT81		protein_coding		intronic		0.383863		0.124011		na		na
	rs3026444		chr12		110284827		ATP2A2		protein_coding		intronic		0.0171149		0.0131926		na		na
	rs7967246		chr12		110318764		ATP2A2		protein_coding		intronic		0.0122249		0.0175901		na		na
	rs34681975		chr12		110389331		ANAPC7		protein_coding		5upstream		0.0440098		0.0439754		na		na
	rs34840178		chr12		110394222		ANAPC7		protein_coding		intronic		0.0562347		0.0325418		na		na
	rs9652060		chr12		110471012		FAM216A		protein_coding		intronic		0.0146699		0.0985048		na		na
	rs4766430		chr12		110569474		PPTC7		protein_coding		intronic		0.0122249		0.0562885		na		na
	rs1106724		chr12		110636898		TCTN1		protein_coding		intronic		0.00488998		0.000879507		na		na
	rs7953794		chr12		110643392		TCTN1		protein_coding		intronic		0.127139		0.0897098		na		na
	rs7961345		chr12		110643793		TCTN1		protein_coding		intronic		0.0710526		0		na		na
	rs11065706		chr12		110717726		PPP1CC		3downstream		3downstream		0.0635697		0.202287		na		na
	rs1858887		chr12		110851890		CCDC63		protein_coding		intronic		0.00244499		0.00263852		na		na
	rs2157873		chr12		110948863		LINC01405		lincRNA		non-coding		0.185819		0.123131		na		na
	rs10744774		chr12		111652218		BRAP		protein_coding		intronic		0.00733496		0.000879507		na		na
	rs2285727		chr12		111655274		BRAP		protein_coding		intronic		0.0244499		0.000879507		na		na
	rs11066009		chr12		111703011		ACAD10		protein_coding		intronic		0.136919		0.0211082		na		na
	rs12314862		chr12		111884680		MAPKAPK5		protein_coding		5upstream		0.0236842		0		na		na
	rs3752630		chr12		111938186		TMEM116		protein_coding		intronic		0.0171149		0.057168		na		na
	rs10431388		chr12		112026827		NAA25		protein_coding		3downstream		0.0293399		0.05365		na		na
	rs10850023		chr12		112270527		HECTD4		protein_coding		intronic		0.00244499		0.000879507		na		na
	rs2107111		chr12		112713507		RPH3A		protein_coding		intronic		0.00733496		0.0325418		na		na
	rs11614295		chr12		112758928		RPH3A		protein_coding		intronic		0.00488998		0.00175901		na		na
	rs3803062		chr12		112759115		RPH3A		protein_coding		intronic		0.00244499		0.0378188		na		na
	rs4767019		chr12		112851265		RPH3A		protein_coding		intronic		0.00244499		0.0140721		na		na
	rs886476		chr12		112881666		RPH3A		protein_coding		intronic		0.0146699		0.0149516		na		na
	rs7134391		chr12		112928886		OAS1		protein_coding		intronic		0.00733496		0.0167106		na		na
	rs1859330		chr12		112938583		AC004551.1		antisense		non-coding		0.0220049		0.000879507		na		na
	rs2285932		chr12		112949145		AC004551.1		antisense		non-coding		0.00488998		0.0105541		na		na
	rs2001298		chr12		113040267		Intergenic		Intergenic		intergenic		0.00244499		0.000879507		na		na
	rs2731303		chr12		113085700		DTX1		protein_coding		intronic		0.0122249		0.000879507		na		na
	rs1613480		chr12		113104135		RASAL1		protein_coding		intronic		0.0122249		0.0175901		na		na
	rs1284878		chr12		113115603		RASAL1		protein_coding		3downstream		0.0317848		0.0202287		na		na
	rs1458366		chr12		113234772		TPCN1		protein_coding		intronic		0.00733496		0.000879507		na		na
	rs16934253		chr12		113299420		SLC8B1		protein_coding		3downstream		0.0880196		0.0879507		na		na
	rs34839349		chr12		113404777		SDS		protein_coding		intronic		0.0447368		0		na		na
	rs2081587		chr12		113453746		Intergenic		Intergenic		intergenic		0.0244499		0.0167106		na		na
	rs736122		chr12		113468821		LHX5		protein_coding		intronic		0.00488998		0.000879507		na		na
	rs4767076		chr12		113470604		LHX5		protein_coding		intronic		0.0342298		0.0580475		na		na
	rs17704459		chr12		113477706		LHX5-AS1		antisense		non-coding		0.0342298		0.0246262		na		na
	rs12810937		chr12		113478999		LHX5-AS1		antisense		non-coding		0.0757946		0.0756376		na		na
	rs12427363		chr12		113490404		Intergenic		Intergenic		intergenic		0.00244499		0.000879507		na		na
	rs4766686		chr12		113508013		Intergenic		Intergenic		intergenic		0.00733496		0.0105541		na		na
	rs12828447		chr12		113533543		Intergenic		Intergenic		intergenic		0.00488998		0.000879507		na		na
	rs7974023		chr12		113580580		Intergenic		Intergenic		intergenic		0.00244499		0.000879507		na		na
	rs11612204		chr12		113736271		LINC01234		lincRNA		non-coding		0.00488998		0.0114336		na		na
	rs4767132		chr12		113813251		Intergenic		Intergenic		intergenic		0.0244499		0.0246262		na		na
	rs11066776		chr12		113827022		RBM19		protein_coding		intronic		0.00733496		0.000879507		113826968		113827757
	rs2075387		chr12		113844691		RBM19		protein_coding		coding		0.0366748		0.0474934		na		na
	rs7307365		chr12		113916764		RBM19		protein_coding		intronic		0.00244499		0.00527704		na		na
	rs4767175		chr12		113960648		RBM19		protein_coding		intronic		0.0289474		0		na		na
	rs1458705		chr12		114016031		Intergenic		Intergenic		intergenic		0.0244499		0.0686016		na		na
	rs1380008		chr12		114018070		Intergenic		Intergenic		intergenic		0.00977995		0.0140721		na		na
	rs1920558		chr12		114210647		Intergenic		Intergenic		intergenic		0.0195599		0.00263852		na		na
	rs1265496		chr12		114239178		LINC02459		lincRNA		non-coding		0.00244499		0.000879507		na		na
	rs1895590		chr12		114330307		Intergenic		Intergenic		intergenic		0.00733496		0.0413369		na		na
	rs10507246		chr12		114358479		TBX5		protein_coding		intronic		0.00977995		0.000879507		na		na
	rs10850330		chr12		114368736		TBX5		protein_coding		intronic		0.00244499		0.00263852		na		na
	rs7980454		chr12		114380570		TBX5		protein_coding		intronic		0.00244499		0.00967458		na		na
	rs2236017		chr12		114394705		TBX5		protein_coding		intronic		0.00244499		0.000879507		na		na
	rs1248051		chr12		114417124		Intergenic		Intergenic		intergenic		0.0293399		0.0598065		na		na
	rs1248049		chr12		114419084		Intergenic		Intergenic		intergenic		0.00733496		0.000879507		na		na
	rs933743		chr12		114422252		Intergenic		Intergenic		intergenic		0.0171149		0.0307828		na		na
	rs933740		chr12		114425403		Intergenic		Intergenic		intergenic		0.141809		0.0949868		na		na
	rs11067148		chr12		114504699		Intergenic		Intergenic		3downstream		0.0366748		0.0281442		na		na
	rs11067155		chr12		114528155		Intergenic		Intergenic		intergenic		0.00488998		0.000879507		na		na
	rs16944465		chr12		114541891		Intergenic		Intergenic		intergenic		0.144254		0.12489		na		na
	rs1075177		chr12		114549194		Intergenic		Intergenic		Intergenic		0.0184211		0		na		na
	rs11615826		chr12		114553541		Intergenic		Intergenic		intergenic		0.00733496		0.0263852		na		na
	rs17678419		chr12		114564141		Intergenic		Intergenic		intergenic		0.00488998		0.000879507		na		na
	rs10850351		chr12		114582933		Intergenic		Intergenic		intergenic		0.0342298		0.0114336		na		na
	rs939867		chr12		114592989		Intergenic		Intergenic		intergenic		0.122249		0.108179		na		na
	rs12581328		chr12		114647205		Intergenic		Intergenic		intergenic		0.00488998		0.000879507		na		na
	rs11067219		chr12		114649928		Intergenic		Intergenic		intergenic		0.0440098		0.0263852		na		na
	rs12422933		chr12		114668883		TBX3		3downstream		3downstream		0.0268949		0.0325418		na		na
	rs2279801		chr12		114696724		Intergenic		Intergenic		intergenic		0.00244499		0.00791557		na		na
	rs7314370		chr12		114729457		AC026765.2		lincRNA		non-coding		0.00244499		0.000879507		na		na
	rs10850375		chr12		114752850		AC026765.2		lincRNA		non-coding		0.00244499		0.000879507		na		na
	rs11067299		chr12		114795860		Intergenic		Intergenic		intergenic		0.00977995		0.0193492		na		na
	rs7973594		chr12		114838227		Intergenic		Intergenic		intergenic		0.00488998		0.000879507		na		na
	rs1896319		chr12		114859418		Intergenic		Intergenic		intergenic		0.00733496		0.000879507		na		na
	rs10774785		chr12		114951840		Intergenic		Intergenic		intergenic		0.00244499		0.000879507		na		na
	rs7962589		chr12		114963390		Intergenic		Intergenic		intergenic		0.0122249		0.0404573		na		na
	rs10744843		chr12		114974938		Intergenic		Intergenic		intergenic		0.00733496		0.00175901		na		na
	rs12579024		chr12		114997211		Intergenic		Intergenic		intergenic		0.00488998		0.000879507		na		na
	rs7972261		chr12		115026034		Intergenic		Intergenic		intergenic		0.00488998		0.000879507		na		na
	rs7312421		chr12		115051699		Intergenic		Intergenic		intergenic		0.00244499		0.000879507		na		na
	rs35458		chr12		115098361		Intergenic		Intergenic		intergenic		0.0293399		0.0184697		na		na
	rs35324		chr12		115190552		Intergenic		Intergenic		intergenic		0.00977995		0.0175901		na		na
	rs7310471		chr12		115206120		Intergenic		Intergenic		intergenic		0.0195599		0.0228672		na		na
	rs1426434		chr12		115228557		Intergenic		Intergenic		intergenic		0.00488998		0.00967458		na		na
	rs1634152		chr12		115311063		Intergenic		Intergenic		intergenic		0.0488998		0.0272647		na		na
	rs1391715		chr12		115383430		Intergenic		Intergenic		intergenic		0.0122249		0.0255057		na		na
	rs7964025		chr12		115414504		Intergenic		Intergenic		intergenic		0.0122249		0.0114336		na		na
	rs7304462		chr12		115456385		Intergenic		Intergenic		intergenic		0.0660147		0.0395778		na		na
	rs7956509		chr12		115473048		Intergenic		Intergenic		intergenic		0.00488998		0.00967458		na		na
	rs1874903		chr12		115512422		Intergenic		Intergenic		intergenic		0.124694		0.207564		na		na
	rs6490024		chr12		115543102		Intergenic		Intergenic		intergenic		0.00733496		0.0175901		na		na
	rs7963008		chr12		115558012		Intergenic		Intergenic		intergenic		0.00977995		0.000879507		na		na
	rs9788037		chr12		115573331		AC009803.2		lincRNA		non-coding		0.00244499		0.00175901		na		na
	rs7960584		chr12		115589550		AC009803.1		lincRNA		non-coding		0.0537897		0.0360598		na		na
	rs11067684		chr12		115624181		AC009803.1		lincRNA		non-coding		0.00244499		0.000879507		115623961		115624322
	rs11067686		chr12		115630039		AC009803.1		lincRNA		non-coding		0.00244499		0.000879507		na		na
	rs780867		chr12		115760332		AC009387.1		lincRNA		non-coding		0.00733496		0.000879507		na		na
	rs11067762		chr12		115760409		AC009387.1		lincRNA		non-coding		0.0391198		0.0255057		na		na
	rs697871		chr12		115846578		LINC02463		lincRNA		non-coding		0.0366748		0.159191		na		na
	rs4767381		chr12		115864758		LINC02463		lincRNA		non-coding		0.00488998		0.000879507		na		na
	rs11067825		chr12		115901484		Intergenic		Intergenic		intergenic		0.00733496		0.0219877		na		na
	rs3847863		chr12		115940219		Intergenic		Intergenic		intergenic		0.0831296		0.0897098		na		na
	rs7308437		chr12		115962378		MED13L		protein_coding		5upstream		0.0904645		0.0932278		na		na
	rs10774844		chr12		116005658		MED13L		protein_coding		intronic		0.266504		0.146878		na		na
	rs17498473		chr12		116111368		MED13L		protein_coding		intronic		0.0171149		0.000879507		na		na
	rs2036283		chr12		116316795		Intergenic		Intergenic		intergenic		0.00244499		0.000879507		na		na
	rs4767397		chr12		116342740		Intergenic		Intergenic		intergenic		0.0440098		0.0299033		na		na
	rs2253009		chr12		116438946		Intergenic		Intergenic		intergenic		0.00244499		0.0123131		na		na
	rs2393074		chr12		116592623		Intergenic		Intergenic		intergenic		0.00244499		0.00175901		na		na
	rs11068147		chr12		116698982		AC125603.1		lincRNA		non-coding		0.00488998		0.000879507		na		na
	rs748380		chr12		116701015		AC125603.1		lincRNA		non-coding		0.00244499		0.00967458		na		na
	rs339460		chr12		116715458		C12orf49		protein_coding		3utr		0.00244499		0.000879507		na		na
	rs4767440		chr12		116715580		C12orf49		protein_coding		3utr		0.00244499		0.000879507		na		na
	rs17580942		chr12		116753166		Intergenic		Intergenic		intergenic		0.0552632		0		na		na
	rs7297848		chr12		117005786		FBXW8		protein_coding		intronic		0.210269		0.0941073		na		na
	rs3741468		chr12		117144437		FBXO21		protein_coding		3utr		0.0953545		0.0993843		na		na
	rs1466852		chr12		117154038		FBXO21		protein_coding		intronic		0.00244499		0.000879507		na		na
	rs2133678		chr12		117179841		FBXO21		protein_coding		intronic		0.00244499		0.000879507		na		na
	rs7139256		chr12		117275960		NOS1		protein_coding		intronic		0.0293399		0.0395778		na		na
	rs10744891		chr12		117284536		NOS1		protein_coding		intronic		0.0366748		0.0747581		na		na
	rs4766843		chr12		117320103		NOS1		protein_coding		intronic		0.00733496		0.000879507		na		na
	rs7308402		chr12		117321642		NOS1		protein_coding		intronic		0.00488998		0.000879507		na		na
	rs10507280		chr12		117460815		KSR2		protein_coding		3utr		0.0195599		0.0237467		na		na
	rs12828172		chr12		117490377		KSR2		protein_coding		intronic		0.293399		0.337731		na		na
	rs1983336		chr12		117505253		KSR2		protein_coding		intronic		0.00977995		0.0140721		na		na
	rs1068931		chr12		117518969		KSR2		protein_coding		intronic		0.00488998		0.000879507		na		na
	rs816194		chr12		117521551		KSR2		protein_coding		intronic		0.00244499		0.000879507		na		na
	rs7342408		chr12		117536923		KSR2		protein_coding		intronic		0.0171149		0.0844327		na		na
	rs867006		chr12		117542332		KSR2		protein_coding		intronic		0.0220049		0.0219877		na		na
	rs4767562		chr12		117550381		KSR2		protein_coding		intronic		0.00488998		0.0114336		na		na
	rs7308579		chr12		117557636		KSR2		protein_coding		intronic		0.110024		0.0782762		na		na
	rs4767571		chr12		117580895		KSR2		protein_coding		intronic		0.00488998		0.0140721		na		na
	rs11068551		chr12		117582310		KSR2		protein_coding		coding		0.0684597		0.0817942		na		na
	rs645510		chr12		117668628		KSR2		protein_coding		intronic		0.0513447		0.0343008		na		na
	rs637368		chr12		117702007		KSR2		protein_coding		intronic		0.00244499		0.000879507		na		na
	rs10774952		chr12		117769105		KSR2		protein_coding		intronic		0.00733496		0.0325418		na		na
	rs7972142		chr12		117773241		KSR2		protein_coding		intronic		0.0122249		0.0430959		na		na
	rs10744905		chr12		117790360		KSR2		protein_coding		intronic		0.0195599		0.0404573		na		na
	rs10774959		chr12		117796275		KSR2		protein_coding		intronic		0.0195599		0.0114336		na		na
	rs10850906		chr12		117821061		KSR2		protein_coding		intronic		0.0366748		0.000879507		na		na
	rs7309589		chr12		117823354		KSR2		protein_coding		intronic		0.0293399		0.0615655		na		na
	rs2723282		chr12		117833168		KSR2		protein_coding		intronic		0.00977995		0.0193492		na		na
	rs2570559		chr12		117849833		KSR2		protein_coding		intronic		0.00977995		0.0211082		na		na
	rs7136762		chr12		117927772		KSR2		protein_coding		intronic		0.00244499		0.000879507		na		na
	rs7297815		chr12		117963350		KSR2		protein_coding		intronic		0.0578947		0		na		na
	rs10850947		chr12		117994719		Intergenic		Intergenic		intergenic		0.00488998		0.000879507		na		na
	rs7308222		chr12		118071343		VSIG10		protein_coding		intronic		0.00244499		0.00175901		na		na
	rs11068826		chr12		118102597		VSIG10		protein_coding		intronic		0.00733496		0.0457344		na		na
	rs3847651		chr12		118127487		VSIG10		protein_coding		intronic		0.0122249		0.0325418		na		na
	rs7956285		chr12		118132502		VSIG10		protein_coding		intronic		0.0317848		0.0457344		na		na
	rs795482		chr12		118153011		TAOK3		protein_coding		intronic		0.0855746		0.0386983		na		na
	rs17440433		chr12		118201507		TAOK3		protein_coding		intronic		0.00244499		0.00175901		na		na
	rs418941		chr12		118237487		TAOK3		protein_coding		intronic		0.0268949		0.0598065		na		na
	rs1151900		chr12		118248477		TAOK3		protein_coding		intronic		0.0733496		0.0395778		na		na
	rs461499		chr12		118311993		TAOK3		protein_coding		intronic		0.00244499		0.000879507		na		na
	rs673078		chr12		118353636		TAOK3		protein_coding		intronic		0.00733496		0.0703606		na		na
	rs17440893		chr12		118362532		TAOK3		protein_coding		intronic		0.293399		0.358839		na		na
	rs503548		chr12		118374618		TAOK3		5upstream		5upstream		0.0220049		0.057168		na		na
	rs7304342		chr12		118390166		SUDS3		protein_coding		intronic		0.0220049		0.0184697		na		na
	rs492939		chr12		118390950		SUDS3		protein_coding		intronic		0.00244499		0.000879507		na		na
	rs7136676		chr12		118403605		SUDS3		protein_coding		intronic		0.00244499		0.0114336		na		na
	rs7312555		chr12		118414120		SUDS3		protein_coding		intronic		0.00244499		0.000879507		na		na
	rs7795		chr12		118417600		SUDS3		protein_coding		3utr		0.158924		0.168865		na		na
	rs7305647		chr12		118417761		SUDS3		protein_coding		3utr		0.00244499		0.00175901		na		na
	rs11834975		chr12		118421893		Intergenic		Intergenic		intergenic		0.05		0		na		na
	rs10850950		chr12		118449542		Intergenic		Intergenic		5upstream		0.121053		0		na		na
	rs12818250		chr12		118506274		Intergenic		Intergenic		intergenic		0.0415648		0.0615655		na		na
	rs7315333		chr12		118525330		Intergenic		Intergenic		intergenic		0.0635697		0.135444		na		na
	rs11069167		chr12		118914638		Intergenic		Intergenic		intergenic		0.00488998		0.000879507		na		na
	rs10744913		chr12		118949798		Intergenic		Intergenic		intergenic		0.122249		0.166227		na		na
	rs11064675		chr12		119130916		SRRM4		protein_coding		3downstream		0.00244499		0.000879507		na		na
	rs2555299		chr12		119297451		LINC00934		lincRNA		non-coding		0.00488998		0.0131926		na		na
	rs2555271		chr12		119299977		LINC00934		lincRNA		non-coding		0.0488998		0.055409		na		na
	rs12371047		chr12		119404668		CCDC60		protein_coding		intronic		0.00244499		0.000879507		na		na
	rs573590		chr12		119520263		CCDC60		protein_coding		intronic		0.0342105		0		na		na
	rs2727674		chr12		119688089		Intergenic		Intergenic		Intergenic		0.202632		0		na		na
	rs7316230		chr12		119699489		CIT		protein_coding		intronic		0.0855746		0.0466139		na		na
	rs2936830		chr12		119729350		CIT		protein_coding		intronic		0.107579		0.0844327		na		na
	rs10774518		chr12		119853659		CIT		protein_coding		intronic		0.00977995		0.00967458		na		na
	rs2393569		chr12		119968841		Intergenic		Intergenic		intergenic		0.00244499		0.000879507		na		na
	rs4767870		chr12		120005668		BICDL1		protein_coding		intronic		0.239609		0.204046		na		na
	rs6490287		chr12		120199671		RPLP0		protein_coding		5upstream		0.00244499		0.0123131		na		na
	rs542407		chr12		120464204		SRSF9		protein_coding		3downstream		0.00244499		0.000879507		na		na
	rs11065147		chr12		120517775		COQ5		protein_coding		intronic		0.0146699		0.0325418		na		na
	rs787947		chr12		120568926		RNF10		protein_coding		intronic		0.00733496		0.000879507		na		na
	rs2239760		chr12		120725715		ACADS		5upstream		5upstream		0.171149		0.193492		na		na
	rs3850521		chr12		120781264		SPPL3		protein_coding		intronic		0.0488998		0.0299033		na		na
	rs3883901		chr12		120818717		SPPL3		protein_coding		intronic		0.0635697		0.0598065		na		na
	rs1696362		chr12		120925786		Intergenic		Intergenic		intergenic		0.00977995		0.0299033		na		na
	rs2859394		chr12		121041462		Intergenic		Intergenic		intergenic		0.0293399		0.0175901		na		na
	rs208294		chr12		121162450		P2RX7		protein_coding		intronic		0.0220049		0.00703606		na		na
	rs25643		chr12		121222984		P2RX4		protein_coding		intronic		0.00488998		0.000879507		na		na
	rs3887080		chr12		121224163		P2RX4		protein_coding		intronic		0.00733496		0.0131926		na		na
	rs1718120		chr12		121268730		CAMKK2		protein_coding		intronic		0.0244499		0.0650836		na		na
	rs2948129		chr12		121320159		ANAPC5		protein_coding		intronic		0.00977995		0.0228672		na		na
	rs11065576		chr12		121439684		KDM2B		protein_coding		intronic		0.0195599		0.0140721		na		na
	rs12227224		chr12		121510300		KDM2B		protein_coding		5upstream		0.0562347		0.0325418		na		na
	rs28663167		chr12		121550994		KDM2B		protein_coding		intronic		0.0342105		0		na		na
	rs4077984		chr12		121628451		ORAI1		protein_coding		intronic		0.166259		0.0562885		na		na
	rs15797		chr12		121777720		TMEM120B		protein_coding		3utr		0.00733496		0.00175901		na		na
	rs1678969		chr12		121933568		WDR66		protein_coding		intronic		0.185819		0.0386983		na		na
	rs10744177		chr12		122145462		MLXIP		protein_coding		3utr		0.0710526		0		na		na
	rs1043763		chr12		122146362		MLXIP		protein_coding		3utr		0.00733496		0.0386983		na		na
	rs1043764		chr12		122146368		MLXIP		protein_coding		3utr		0.0586797		0.226033		na		na
	rs709284		chr12		122147205		MLXIP		protein_coding		3utr		0.0464548		0.161829		na		na
	rs7962385		chr12		122258015		AC048338.1		protein_coding		intronic		0.00244499		0.000879507		na		na
	rs2089887		chr12		122275337		CLIP1		protein_coding		intronic		0.0757946		0.0518909		na		na
	rs11057405		chr12		122297350		CLIP1		protein_coding		intronic		0.0513447		0.055409		na		na
	rs4758670		chr12		122300702		CLIP1		protein_coding		intronic		0.00977995		0.0281442		na		na
	rs7313284		chr12		122353214		CLIP1		protein_coding		intronic		0.295844		0.26737		na		na
	rs11610303		chr12		122509385		RSRC2		protein_coding		5upstream		0.212714		0.445031		na		na
	rs11611668		chr12		122609181		KNTC1		protein_coding		intronic		0.0806846		0.101143		na		na
	rs7297797		chr12		122755169		DENR		protein_coding		intronic		0.0391198		0.0255057		na		na
	rs2271051		chr12		122859474		HIP1R		protein_coding		3downstream		0.119804		0.0378188		na		na
	rs1727291		chr12		123169951		MPHOSPH9		protein_coding		intronic		0.0293399		0.162709		na		na
	rs1716157		chr12		123185926		MPHOSPH9		protein_coding		intronic		0.00244499		0.000879507		na		na
	rs4759407		chr12		123205127		MPHOSPH9		protein_coding		intronic		0.0806846		0.0694811		na		na
	rs1402275		chr12		123266348		CDK2AP1		protein_coding		intronic		0.0684211		0		na		na
	rs2137558		chr12		123414958		RILPL2		protein_coding		3utr		0.195599		0.153034		na		na
	rs11535679		chr12		123473093		SNRNP35		protein_coding		intronic		0.141809		0.204046		na		na
	rs9697379		chr12		123520582		RILPL1		protein_coding		intronic		0.0146699		0.0193492		na		na
	rs28691687		chr12		123538473		MIR3908		ncRNA		non-coding		0.0921053		0		na		na
	rs786423		chr12		123599351		TMED2		3downstream		3downstream		0.0244499		0.0246262		na		na
	rs10082815		chr12		123764772		DNAH10		protein_coding		intronic		0.0366748		0.0325418		na		na
	rs7960854		chr12		123848972		DNAH10		protein_coding		intronic		0.0122249		0.0131926		na		na
	rs4930721		chr12		123933342		DNAH10		protein_coding		coding		0.0537897		0.0281442		na		na
	rs11057396		chr12		123934515		DNAH10		protein_coding		intronic		0.0317848		0.0307828		na		na
	rs10846684		chr12		124549804		NCOR2		protein_coding		intronic		0.112469		0.057168		na		na
	rs10846695		chr12		124650834		Intergenic		Intergenic		intergenic		0.00244499		0.0123131		na		na
	rs4765598		chr12		124655237		Intergenic		Intergenic		intergenic		0.0268949		0.0580475		124654937		124656313
	rs838873		chr12		124773005		Intergenic		Intergenic		intergenic		0.00488998		0.00175901		na		na
	rs7135151		chr12		124911509		UBC		3downstream		3downstream		0.00733496		0.000879507		na		na
	rs7309029		chr12		124939956		Intergenic		Intergenic		intergenic		0.00488998		0.00175901		na		na
	rs4765205		chr12		125006638		BRI3BP		protein_coding		intronic		0.00733496		0.000879507		na		na
	rs10846805		chr12		125009732		BRI3BP		protein_coding		intronic		0.0391198		0.0211082		na		na
	rs1080910		chr12		125123946		AACS		protein_coding		intronic		0.00488998		0.000879507		na		na
	rs3751178		chr12		125179811		Intergenic		Intergenic		intergenic		0.0146699		0.0307828		na		na
	rs323853		chr12		125393211		TMEM132B		protein_coding		intronic		0.0122249		0.0483729		na		na
	rs1859455		chr12		125516487		TMEM132B		protein_coding		intronic		0.0244499		0.0518909		na		na
	rs12301308		chr12		125622061		TMEM132B		protein_coding		intronic		0.0736842		0		na		na
	rs7960136		chr12		125699335		Intergenic		Intergenic		intergenic		0.00488998		0.000879507		na		na
	rs10846956		chr12		125713871		Intergenic		Intergenic		intergenic		0.0146699		0.0140721		na		na
	rs2079548		chr12		125806151		Intergenic		Intergenic		intergenic		0.0122249		0.0255057		na		na
	rs150921		chr12		125893163		Intergenic		Intergenic		intergenic		0.00733496		0.000879507		na		na
	rs2529570		chr12		126008940		AC005186.1		lincRNA		non-coding		0.00977995		0.0105541		na		na
	rs12427263		chr12		126037794		AC005186.1		lincRNA		non-coding		0.0171149		0.0123131		na		na
	rs10773227		chr12		126053034		Intergenic		Intergenic		intergenic		0.00244499		0.000879507		na		na
	rs7304433		chr12		126101798		LINC02359		lincRNA		non-coding		0.0953545		0.104661		na		na
	rs7956295		chr12		126236366		AC007368.1		processed_transcript		non-coding		0.0268949		0.0272647		na		na
	rs11058591		chr12		126259182		AC007368.1		processed_transcript		non-coding		0.0220049		0.0562885		na		na
	rs2192904		chr12		126315378		AC007368.1		processed_transcript		non-coding		0.00733496		0.0202287		na		na
	rs17492088		chr12		126343654		AC007368.1		processed_transcript		non-coding		0.0709046		0.221636		na		na
	rs10734928		chr12		126499155		Intergenic		Intergenic		intergenic		0.0171149		0.0386983		na		na
	rs10773298		chr12		126561969		Intergenic		Intergenic		intergenic		0.00244499		0.00351803		na		na
	rs10082905		chr12		126575765		Intergenic		Intergenic		intergenic		0.293399		0.385224		na		na
	rs2159532		chr12		126648819		AC006065.4		lincRNA		non-coding		0.0195599		0.0131926		na		na
	rs11058769		chr12		126650689		AC006065.4		lincRNA		non-coding		0.0220049		0.0439754		na		na
	rs1616006		chr12		126746140		LINC00944		ncRNA		non-coding		0.05		0		na		na
	rs11058803		chr12		126786701		Intergenic		Intergenic		intergenic		0.00733496		0.0237467		na		na
	rs12827056		chr12		126826075		Intergenic		Intergenic		intergenic		0.0244499		0.05365		na		na
	rs7486212		chr12		126830459		Intergenic		Intergenic		intergenic		0.00977995		0.00351803		na		na
	rs7974429		chr12		126830663		Intergenic		Intergenic		intergenic		0.0146699		0.0131926		na		na
	rs6489236		chr12		128071531		Intergenic		Intergenic		intergenic		0.00244499		0.00791557		na		na
	rs10847610		chr12		128405043		TMEM132C		protein_coding		intronic		0.0195599		0.000879507		na		na
	rs11059688		chr12		128429359		TMEM132C		protein_coding		intronic		0.00244499		0.000879507		na		na
	rs4882763		chr12		128438919		TMEM132C		protein_coding		intronic		0.0342298		0.0466139		na		na
	rs1387438		chr12		128590564		TMEM132C		protein_coding		intronic		0.0342298		0.0510114		na		na
	rs7296262		chr12		128610527		TMEM132C		protein_coding		intronic		0.0684597		0.118734		na		na
	rs11608979		chr12		128677080		TMEM132C		protein_coding		intronic		0.00244499		0.00439754		na		na
	rs12579097		chr12		128936830		GLT1D1		protein_coding		intronic		0.00977995		0.0694811		na		na
	rs10847791		chr12		129195600		TMEM132D		protein_coding		intronic		0.00244499		0.000879507		na		na
	rs7954546		chr12		129208650		TMEM132D		protein_coding		intronic		0.0263158		0		na		na
	rs4760039		chr12		129221827		TMEM132D		protein_coding		intronic		0.00488998		0.0114336		na		na
	rs11836111		chr12		129254051		TMEM132D		protein_coding		intronic		0.00733496		0.00879507		na		na
	rs7302942		chr12		129260962		TMEM132D		protein_coding		intronic		0.0684597		0.0510114		na		na
	rs10773632		chr12		129296833		TMEM132D		protein_coding		intronic		0.00488998		0.00439754		na		na
	rs11060247		chr12		129319609		TMEM132D		protein_coding		intronic		0.00488998		0.00175901		na		na
	rs12425244		chr12		129396383		TMEM132D		protein_coding		intronic		0.00244499		0.0123131		na		na
	rs2398459		chr12		129406025		TMEM132D		protein_coding		intronic		0.00733496		0.0123131		na		na
	rs1976829		chr12		129409961		TMEM132D		protein_coding		intronic		0.00977995		0.0219877		na		na
	rs12811810		chr12		129864861		TMEM132D		protein_coding		intronic		0.0268949		0.0483729		na		na
	rs3741568		chr12		130165417		FZD10		protein_coding		3utr		0.0488998		0.10642		na		na
	rs11060774		chr12		130206478		Intergenic		Intergenic		intergenic		0.00733496		0.000879507		na		na
	rs12580487		chr12		130220405		Intergenic		Intergenic		intergenic		0.00488998		0.000879507		na		na
	rs6486532		chr12		130252074		AC026336.2		lincRNA		non-coding		0.200489		0.166227		na		na
	rs11060803		chr12		130272576		Intergenic		Intergenic		intergenic		0.198044		0.245383		na		na
	rs1692759		chr12		130291086		Intergenic		Intergenic		intergenic		0.0122249		0.0369393		na		na
	rs4759499		chr12		130609800		RIMBP2		protein_coding		intronic		0.0244499		0.0334213		na		na
	rs10773806		chr12		130643172		RIMBP2		protein_coding		intronic		0.00244499		0.0219877		na		na
	rs2398521		chr12		130653652		RIMBP2		protein_coding		intronic		0.136919		0.0861917		na		na
	rs7962484		chr12		130657777		AC095350.1		protein_coding		intronic		0.0880196		0.0773967		na		na
	rs10848243		chr12		130894769		Intergenic		Intergenic		intergenic		0.0317848		0.0193492		na		na
	rs1195751		chr12		130953672		ADGRD1		5upstream		5upstream		0.0244499		0.0140721		na		na
	rs4759823		chr12		131002378		ADGRD1		protein_coding		5upstream		0.0244499		0.0386983		na		na
	rs11833801		chr12		131076849		ADGRD1		protein_coding		coding		0.0904645		0.0299033		na		na
	rs7138155		chr12		131083088		ADGRD1		protein_coding		intronic		0.00244499		0.000879507		na		na
	rs11061525		chr12		131426971		Intergenic		Intergenic		intergenic		0.00488998		0.0246262		na		na
	rs4907430		chr12		131430232		Intergenic		Intergenic		intergenic		0.00488998		0.0123131		na		na
	rs2141099		chr12		131446798		Intergenic		Intergenic		intergenic		0.110526		0.167106		na		na
	rs10848386		chr12		131450250		AC073578.2		lincRNA		non-coding		0.0366748		0.0290237		na		na
	rs4964948		chr12		131614177		Intergenic		Intergenic		intergenic		0.198044		0.0299033		na		na
	rs10902531		chr12		131621821		Intergenic		Intergenic		3downstream		0.00733496		0.0299033		131621391		131622157
	rs11611690		chr12		131671463		Intergenic		Intergenic		intergenic		0.0122249		0.000879507		na		na
	rs12819157		chr12		131683584		Intergenic		Intergenic		intergenic		0.141809		0.404573		na		na
	rs10794423		chr12		131715617		SFSWAP		protein_coding		3downstream		0.00488998		0.00175901		na		na
	rs10751700		chr12		131842314		MMP17		protein_coding		3downstream		0.00977995		0.0430959		na		na
	rs11246850		chr12		131845770		MMP17		protein_coding		3downstream		0.00244499		0.000879507		na		na
	rs7953348		chr12		131900286		ULK1		protein_coding		intronic		0.0562347		0.165347		na		na
	rs7300908		chr12		131920876		ULK1		protein_coding		3downstream		0.00244499		0.0123131		na		na
	rs12425240		chr12		131933876		PUS1		protein_coding		intronic		0.00244499		0.000879507		na		na
	rs6422000		chr12		132053031		EP400		protein_coding		intronic		0.00244499		0.0123131		na		na
	rs7973039		chr12		132097580		EP400P1		transcribed_unprocessed_pseudogene		non-coding		0.00977995		0.0439754		na		na
	rs7976069		chr12		132102461		EP400P1		transcribed_unprocessed_pseudogene		non-coding		0.0195599		0.0237467		na		na
	rs12426418		chr12		132107949		EP400P1		protein_coding		intronic		0.168421		0		na		na
	rs1133690		chr12		132142123		DDX51		protein_coding		5upstream		0.00977995		0.0211082		na		na
	rs10902498		chr12		132145355		NOC4L		protein_coding		5upstream		0.0122249		0.0360598		na		na
	rs12297511		chr12		132153876		NOC4L		3downstream		3downstream		0.0440098		0.0263852		na		na
	rs10902503		chr12		132176613		Intergenic		Intergenic		intergenic		0.176039		0.189094		na		na
	rs10902506		chr12		132193544		Intergenic		Intergenic		intergenic		0.00244499		0.00879507		na		na
	rs4074044		chr12		132198970		GALNT9		protein_coding		intronic		0.00977995		0.0202287		na		na
	rs12370221		chr12		132200219		GALNT9		protein_coding		5upstream		0.102689		0.185576		na		na
	rs7953158		chr12		132201021		GALNT9		protein_coding		3downstream		0.0122249		0.0114336		na		na
	rs7486927		chr12		132203592		GALNT9		protein_coding		coding		0.0122249		0.0105541		na		na
	rs3935477		chr12		132204440		GALNT9		protein_coding		intronic		0.00733496		0.000879507		na		na
	rs11246996		chr12		132206034		GALNT9		protein_coding		intronic		0.00488998		0.000879507		na		na
	rs10902512		chr12		132206817		GALNT9		protein_coding		intronic		0.0171149		0.0237467		na		na
	rs7398305		chr12		132218324		GALNT9		protein_coding		intronic		0.114914		0.216359		na		na
	rs11247022		chr12		132220120		GALNT9		protein_coding		intronic		0.0635697		0.0237467		na		na
	rs28560170		chr12		132253698		GALNT9		protein_coding		intronic		0.0537897		0.115215		na		na
	rs28568812		chr12		132385923		Intergenic		Intergenic		intergenic		0.00488998		0.0272647		na		na
	rs28452445		chr12		132391554		Intergenic		Intergenic		intergenic		0.00488998		0.0211082		na		na
	rs11146962		chr12		132446397		Intergenic		Intergenic		intergenic		0.0537897		0.0712401		na		na
	rs6420287		chr12		132543723		FBRSL1		protein_coding		intronic		0.119804		0.111697		na		na
	rs11146967		chr12		132605822		LRCOL1		protein_coding		intronic		0.0122249		0.0510114		na		na
	rs11146986		chr12		132641691		POLE		protein_coding		intronic		0.00244499		0.000879507		na		na
	rs5744944		chr12		132643245		POLE		protein_coding		5upstream		0.0122249		0.0175901		na		na
	rs10781630		chr12		132703766		PXMP2		protein_coding		intronic		0.00244499		0.000879507		na		na
	rs900443		chr12		132777867		GOLGA3		protein_coding		5upstream		0.0537897		0.0703606		na		na
	rs2306546		chr12		132782284		GOLGA3		protein_coding		intronic		0.00244499		0.0131926		na		na
	rs3816759		chr12		132856651		CHFR		protein_coding		5upstream		0.0244499		0.0281442		na		na
	rs2291254		chr12		132872229		CHFR		protein_coding		intronic		0.129584		0.162709		na		na
	rs2625079		chr12		132924626		CHFR		protein_coding		intronic		0.0904645		0.129288		na		na
	rs11147298		chr12		133201059		AC026786.1		protein_coding		intronic		0.00244499		0.000879507		na		na
	rs12584385		chr13		18729342		Intergenic		Intergenic		3downstream		0.0244499		0.000879507		na		na
	rs1892379		chr13		18737640		LINC00417		3downstream		intergenic		0.00977995		0.0474934		na		na
	rs3098951		chr13		18876474		Intergenic		Intergenic		intergenic		0.00733496		0.00967458		na		na
	rs9510385		chr13		18886476		Intergenic		Intergenic		intergenic		0.0317848		0.0888303		na		na
	rs4770439		chr13		18940074		AL355516.1		lincRNA		non-coding		0.00488998		0.0140721		na		na
	rs9510802		chr13		18968177		PHF2P2		transcribed_unprocessed_pseudogene		non-coding		0.00244499		0.0123131		na		na
	rs1334959		chr13		18971851		PHF2P2		transcribed_unprocessed_pseudogene		non-coding		0.188264		0.305189		na		na
	rs7328603		chr13		19036868		PHF2P2		transcribed_unprocessed_pseudogene		non-coding		0.0391198		0.0782762		na		na
	rs4238177		chr13		19042081		PHF2P2		transcribed_unprocessed_pseudogene		non-coding		0.229829		0.145119		na		na
	rs11617984		chr13		19048003		PHF2P2		transcribed_unprocessed_pseudogene		non-coding		0.0122249		0.0202287		na		na
	rs4238186		chr13		19116696		LOC107984132		non		intergenic		0.00733496		0.000879507		na		na
	rs9507612		chr13		19197188		Intergenic		Intergenic		intergenic		0.0146699		0.0422164		na		na
	rs531537		chr13		19219789		PSPC1P1		unprocessed_pseudogene		non-coding		0.0562347		0.0809147		na		na
	rs2765192		chr13		19271006		ANKRD26P3		non		intergenic		0.00733496		0.057168		na		na
	rs2342155		chr13		19298918		ANKRD26P3		unprocessed_pseudogene		non-coding		0.0440098		0.113456		na		na
	rs9554050		chr13		19349013		Intergenic		Intergenic		5upstream		0.119804		0.192612		na		na
	rs4771142		chr13		19359232		PARP4P2		unprocessed_pseudogene		non-coding		0.244499		0.234828		na		na
	rs7986485		chr13		19431471		TPTE2		protein_coding		intronic		0.0171149		0.0325418		na		na
	rs2451086		chr13		19507967		TPTE2		protein_coding		intronic		0.0268949		0.0316623		na		na
	rs1856851		chr13		19557656		TPTE2		protein_coding		intronic		0.0710526		0		na		na
	rs7317797		chr13		19563921		MRPS31P2		unprocessed_pseudogene		non-coding		0.00977995		0.0351803		na		na
	rs7320671		chr13		19935063		Intergenic		Intergenic		intergenic		0.0415648		0.0255057		na		na
	rs2812744		chr13		19982162		Intergenic		Intergenic		3downstream		0.0236842		0		na		na
	rs1323560		chr13		20051737		ZMYM2		protein_coding		intronic		0.0220049		0.0562885		na		na
	rs9552069		chr13		20080470		ZMYM2		protein_coding		intronic		0.0586797		0.0510114		na		na
	rs4769946		chr13		20082299		ZMYM2		protein_coding		5upstream		0.00733496		0.0474934		na		na
	rs1323946		chr13		20099905		Intergenic		Intergenic		intergenic		0.00977995		0.000879507		na		na
	rs2031283		chr13		20113697		Intergenic		Intergenic		intergenic		0.215159		0.226033		na		na
	rs2031284		chr13		20113721		Intergenic		Intergenic		intergenic		0.0831296		0.473175		na		na
	rs7319745		chr13		20151497		GJA3		protein_coding		intronic		0.00488998		0.000879507		na		na
	rs7984806		chr13		20198548		Intergenic		Intergenic		intergenic		0.00488998		0.000879507		na		na
	rs7328044		chr13		20238424		Intergenic		Intergenic		intergenic		0.00244499		0.000879507		na		na
	rs12857329		chr13		20264347		Intergenic		Intergenic		intergenic		0.00244499		0.000879507		na		na
	rs9509124		chr13		20267631		Intergenic		Intergenic		intergenic		0.00244499		0.00175901		na		na
	rs7324573		chr13		20270270		Intergenic		Intergenic		intergenic		0.00244499		0.00175901		na		na
	rs2184652		chr13		20270990		Intergenic		Intergenic		intergenic		0.00244499		0.0114336		na		na
	rs7321901		chr13		20272999		Intergenic		Intergenic		intergenic		0.0366748		0.0879507		na		na
	rs1537788		chr13		20290433		Intergenic		Intergenic		intergenic		0.0268949		0.0404573		na		na
	rs1547721		chr13		20293921		Intergenic		Intergenic		intergenic		0.00977995		0.0281442		na		na
	rs4383003		chr13		20297179		Intergenic		Intergenic		intergenic		0.00733496		0.00351803		na		na
	rs1953516		chr13		20307007		Intergenic		Intergenic		intergenic		0.0171149		0.0334213		na		na
	rs876165		chr13		20317514		Intergenic		Intergenic		intergenic		0.0220049		0.055409		na		na
	rs12868032		chr13		20335909		Intergenic		Intergenic		intergenic		0.0146699		0.0131926		na		na
	rs2095538		chr13		20336419		Intergenic		Intergenic		intergenic		0.0488998		0.0483729		na		na
	rs944019		chr13		20343170		Intergenic		Intergenic		intergenic		0.122249		0.0800352		na		na
	rs12427864		chr13		20371044		Intergenic		Intergenic		intergenic		0.00488998		0.000879507		na		na
	rs4633549		chr13		20383091		Intergenic		Intergenic		intergenic		0.00244499		0.00175901		na		na
	rs4331204		chr13		20387890		Intergenic		Intergenic		intergenic		0.00488998		0.000879507		na		na
	rs9552168		chr13		20400447		Intergenic		Intergenic		intergenic		0.124694		0.062445		na		na
	rs4770021		chr13		20401130		Intergenic		Intergenic		intergenic		0.102689		0.10642		na		na
	rs2313866		chr13		20403051		CRYL1		3downstream		3downstream		0.00244499		0.000879507		na		na
	rs7165		chr13		20403867		CRYL1		protein_coding		3utr		0.00488998		0.000879507		na		na
	rs4770024		chr13		20421592		CRYL1		protein_coding		intronic		0.0317848		0.0290237		na		na
	rs9509213		chr13		20445966		CRYL1		protein_coding		intronic		0.00244499		0.000879507		na		na
	rs3936015		chr13		20456753		CRYL1		protein_coding		intronic		0.00244499		0.0158311		na		na
	rs2314232		chr13		20513196		CRYL1		protein_coding		intronic		0.0268949		0.0501319		na		na
	rs9550662		chr13		20567413		IFT88		protein_coding		5upstream		0.178947		0		na		na
	rs2442445		chr13		20627027		IFT88		protein_coding		intronic		0.0171149		0.0193492		na		na
	rs10400673		chr13		20679427		IFT88		protein_coding		intronic		0.188264		0.23219		na		na
	rs12867036		chr13		20703236		AL161772.1		antisense		non-coding		0.00977995		0.0184697		na		na
	rs2772172		chr13		20746605		EEF1AKMT1		protein_coding		intronic		0.00244499		0.00175901		na		na
	rs4770073		chr13		20807978		XPO4		protein_coding		intronic		0.0953545		0.136324		na		na
	rs9509405		chr13		20864290		XPO4		protein_coding		intronic		0.107579		0.0659631		na		na
	rs9509410		chr13		20868806		XPO4		protein_coding		intronic		0.0293399		0.0580475		na		na
	rs9509441		chr13		20925305		Intergenic		Intergenic		5upstream		0.00488998		0.00615655		na		na
	rs9509469		chr13		20953623		Intergenic		Intergenic		intergenic		0.00977995		0.00175901		na		na
	rs9552360		chr13		21115799		Intergenic		Intergenic		intergenic		0.00488998		0.0123131		na		na
	rs9509614		chr13		21240734		Intergenic		Intergenic		intergenic		0.00244499		0.0219877		na		na
	rs4769156		chr13		21242142		Intergenic		Intergenic		intergenic		0.0122249		0.0659631		na		na
	rs2783103		chr13		21253367		Intergenic		Intergenic		intergenic		0.0293399		0.0334213		na		na
	rs647862		chr13		21256261		Intergenic		Intergenic		intergenic		0.0171149		0.05365		na		na
	rs261374		chr13		21296473		LOC101928764		intronic		3downstream		0.180929		0.210202		na		na
	rs1058533		chr13		21351223		MIPEPP3		None		intergenic		0.0736842		0.161829		na		na
	rs3759472		chr13		21374849		ZDHHC20		protein_coding		3utr		0.00733496		0.0325418		na		na
	rs9580094		chr13		21377023		ZDHHC20		protein_coding		3downstream		0.0268949		0.0580475		na		na
	rs34361511		chr13		21405534		ZDHHC20		protein_coding		intronic		0.0391198		0.311346		na		na
	rs2315544		chr13		21437081		ZDHHC20		protein_coding		intronic		0.00488998		0.000879507		na		na
	rs3814795		chr13		21509859		MICU2		protein_coding		intronic		0.0244499		0.0501319		na		na
	rs2761909		chr13		21542665		MICU2		protein_coding		intronic		0.0488998		0.062445		na		na
	rs1323891		chr13		21578900		MICU2		protein_coding		intronic		0.144254		0.161829		na		na
	rs9509805		chr13		21586722		MICU2		protein_coding		intronic		0.0268949		0.060686		na		na
	rs264729		chr13		21623771		Intergenic		Intergenic		intergenic		0.0904645		0.116974		na		na
	rs1854042		chr13		21797113		Intergenic		Intergenic		intergenic		0.0513447		0.203166		na		na
	rs9580203		chr13		21805341		Intergenic		Intergenic		intergenic		0.0195599		0.00967458		na		na
	rs9316567		chr13		21811591		Intergenic		Intergenic		intergenic		0.0513447		0.4292		na		na
	rs9509879		chr13		21820910		Intergenic		Intergenic		intergenic		0.0317848		0.0369393		na		na
	rs9509888		chr13		21833749		Intergenic		Intergenic		intergenic		0.00733496		0.0545295		na		na
	rs2763900		chr13		21885368		Intergenic		Intergenic		intergenic		0.00244499		0.00263852		na		na
	rs1323168		chr13		22070078		LINC00540		lincRNA		non-coding		0.00488998		0.0123131		na		na
	rs17075676		chr13		22077643		LINC00540		lincRNA		non-coding		0.00733496		0.000879507		na		na
	rs9285207		chr13		22250635		LINC00540		lincRNA		non-coding		0.0293399		0.0404573		na		na
	rs9506823		chr13		22289463		Intergenic		Intergenic		intergenic		0.0464548		0.0457344		na		na
	rs9506831		chr13		22301699		Intergenic		Intergenic		intergenic		0.0366748		0.0501319		na		na
	rs9510201		chr13		22505766		Intergenic		Intergenic		intergenic		0.0831296		0.14336		na		na
	rs314862		chr13		22714255		Intergenic		Intergenic		intergenic		0.00244499		0.000879507		na		na
	rs1465507		chr13		22769122		Intergenic		Intergenic		intergenic		0.0464548		0.0650836		na		na
	rs10467580		chr13		22801048		Intergenic		Intergenic		5upstream		0.00733496		0.000879507		22800278		22801067
	rs1888361		chr13		22833904		Intergenic		Intergenic		intergenic		0.0220049		0.0466139		na		na
	rs4291780		chr13		22850796		Intergenic		Intergenic		3downstream		0.166259		0.0976253		na		na
	rs2335353		chr13		22853610		Intergenic		Intergenic		intergenic		0.00977995		0.0378188		na		na
	rs7325835		chr13		22879973		LINC00621		non		intergenic		0.00244499		0.0140721		na		na
	rs1985332		chr13		22941414		Intergenic		Intergenic		intergenic		0.339853		0.467898		na		na
	rs2148651		chr13		22988665		Intergenic		Intergenic		intergenic		0.00488998		0.000879507		na		na
	rs754115		chr13		23006239		Intergenic		Intergenic		intergenic		0.00244499		0.000879507		na		na
	rs12585935		chr13		23093035		Intergenic		Intergenic		intergenic		0.141809		0.224274		na		na
	rs9510576		chr13		23114286		Intergenic		Intergenic		intergenic		0.0244499		0.0747581		na		na
	rs7329414		chr13		23121392		Intergenic		Intergenic		intergenic		0.0146699		0.0219877		na		na
	rs17078367		chr13		23172658		Intergenic		Intergenic		5upstream		0.185819		0.0861917		na		na
	rs7327420		chr13		23173393		Intergenic		Intergenic		intergenic		0.00488998		0.00527704		na		na
	rs512444		chr13		23184098		SGCG		protein_coding		intronic		0.354523		0.0800352		na		na
	rs2152727		chr13		23191462		SGCG		protein_coding		intronic		0.0368421		0		na		na
	rs9507049		chr13		23196106		SGCG		protein_coding		intronic		0.132029		0.156552		na		na
	rs9552889		chr13		23239674		SGCG		protein_coding		intronic		0.00244499		0.0131926		na		na
	rs9580584		chr13		23245042		SGCG		protein_coding		intronic		0.0289474		0		na		na
	rs4769248		chr13		23264102		SGCG		protein_coding		intronic		0.0184211		0		na		na
	rs1887756		chr13		23290111		SGCG		protein_coding		intronic		0.0368421		0		na		na
	rs9510700		chr13		23324315		SGCG		protein_coding		intronic		0.00244499		0.00263852		na		na
	rs9550956		chr13		23337609		SACS		protein_coding		intronic		0.102689		0.0800352		na		na
	rs6490792		chr13		23366571		SACS		protein_coding		intronic		0.0244499		0.0255057		na		na
	rs1008812		chr13		23392006		SACS		protein_coding		intronic		0.0315789		0		na		na
	rs9634390		chr13		23396492		SACS		protein_coding		intronic		0.00488998		0.0861917		na		na
	rs9552944		chr13		23396720		SACS		protein_coding		intronic		0.2		0		na		na
	rs11618590		chr13		23396738		SACS		protein_coding		intronic		0.0184211		0		na		na
	rs17078717		chr13		23410292		SACS		protein_coding		intronic		0.0184211		0		na		na
	rs11841564		chr13		23474813		LINC00327		lincRNA		non-coding		0.00244499		0.000879507		na		na
	rs6490805		chr13		23510670		Intergenic		Intergenic		intergenic		0.0268949		0.0299033		na		na
	rs880624		chr13		23588238		TNFRSF19		protein_coding		intronic		0.00244499		0.000879507		na		na
	rs7997831		chr13		23635097		TNFRSF19		protein_coding		intronic		0.0415648		0.0237467		na		na
	rs9552822		chr13		23669382		Intergenic		Intergenic		intergenic		0.0263158		0		na		na
	rs9580717		chr13		23678355		Intergenic		Intergenic		intergenic		0.0171149		0.0395778		na		na
	rs9553048		chr13		23749610		MIPEP		protein_coding		intronic		0.00244499		0.00175901		na		na
	rs1359426		chr13		23762842		MIPEP		protein_coding		intronic		0.0184211		0		na		na
	rs6490826		chr13		23804999		MIPEP		protein_coding		intronic		0.00488998		0.0131926		na		na
	rs7325423		chr13		23827670		MIPEP		protein_coding		intronic		0.0236842		0		na		na
	rs7325450		chr13		23892865		PCOTH		processed_transcript		non-coding		0.00488998		0.0167106		na		na
	rs716608		chr13		23901906		C1QTNF9B		protein_coding		intronic		0.129584		0.116095		na		na
	rs7319946		chr13		23910337		ANKRD20A19P		non		intergenic		0.185819		0.158311		na		na
	rs4238173		chr13		23915556		ANKRD20A19P		non		intergenic		0.0342298		0.0246262		na		na
	rs2765086		chr13		23930816		ANKRD20A19P		non		intergenic		0.0195599		0.0131926		na		na
	rs1886797		chr13		23961849		Intergenic		Intergenic		intergenic		0.0122249		0.0334213		na		na
	rs7998301		chr13		23979482		SPATA13		5upstream		5upstream		0.00733496		0.0263852		na		na
	rs9510982		chr13		23979722		SPATA13		protein_coding		5upstream		0.0684211		0		na		na
	rs2810700		chr13		23993233		SPATA13		protein_coding		intronic		0.05		0		na		na
	rs12430286		chr13		24028428		AL359736.1		protein_coding		intronic		0.0293399		0.0712401		na		na
	rs6490862		chr13		24045318		SPATA13		protein_coding		intronic		0.0184211		0		na		na
	rs7994230		chr13		24069985		AL359736.1		protein_coding		intronic		0.0122249		0.0149516		na		na
	rs1977255		chr13		24077701		AL359736.1		protein_coding		intronic		0.354523		0.37467		na		na
	rs2862246		chr13		24082903		AL359736.1		protein_coding		intronic		0.0195599		0.00439754		na		na
	rs1980696		chr13		24085073		SPATA13		protein_coding		intronic		0.0815789		0		na		na
	rs9511045		chr13		24092798		SPATA13		protein_coding		intronic		0.0815789		0		na		na
	rs17456768		chr13		24097774		AL359736.1		protein_coding		intronic		0.0171149		0.0131926		na		na
	rs4770586		chr13		24118448		SPATA13		protein_coding		intronic		0.0368421		0		na		na
	rs4770606		chr13		24151657		AL359736.1		protein_coding		intronic		0.00488998		0.0105541		na		na
	rs1028697		chr13		24178844		AL359736.1		protein_coding		intronic		0.110024		0.058927		na		na
	rs912146		chr13		24254689		AL359736.1		protein_coding		intronic		0.00244499		0.000879507		na		na
	rs2248601		chr13		24257317		AL359736.1		protein_coding		intronic		0.00244499		0.000879507		na		na
	rs745068		chr13		24291878		Intergenic		Intergenic		intergenic		0.0736842		0		na		na
	rs9511184		chr13		24306154		AL359736.1		protein_coding		intronic		0.00488998		0.000879507		na		na
	rs2862909		chr13		24527029		TPTE2P6		transcribed_unprocessed_pseudogene		non-coding		0.00733496		0.0985048		na		na
	rs2765115		chr13		24529399		Intergenic		Intergenic		intergenic		0.0184211		0		na		na
	rs9511333		chr13		24538238		TPTE2P6		transcribed_unprocessed_pseudogene		non-coding		0.00244499		0.00175901		na		na
	rs4770532		chr13		24538397		Intergenic		Intergenic		intergenic		0.0210526		0		na		na
	rs4769376		chr13		24620633		Intergenic		Intergenic		intergenic		0.0244499		0.0448549		na		na
	rs7319170		chr13		24670553		Intergenic		Intergenic		intergenic		0.00244499		0.00175901		na		na
	rs2863937		chr13		24775572		RNF17		protein_coding		intronic		0.0953545		0.105541		na		na
	rs2121253		chr13		24825614		RNF17		protein_coding		intronic		0.00488998		0.0131926		na		na
	rs4770755		chr13		24916871		CENPJ		protein_coding		intronic		0.00977995		0.0281442		na		na
	rs2483374		chr13		24959693		TPTE2P1		transcribed_unprocessed_pseudogene		non-coding		0.0122249		0.0149516		na		na
	rs9581240		chr13		25049316		Intergenic		Intergenic		intergenic		0.154034		0.124011		na		na
	rs878205		chr13		25180558		LINC01053		5upstream		5upstream		0.00244499		0.000879507		na		na
	rs7995033		chr13		25257750		MTMR6		protein_coding		3downstream		0.0220049		0.0140721		na		na
	rs7998256		chr13		25292517		Intergenic		Intergenic		intergenic		0.00488998		0.0404573		25292399		25292643
	rs1408619		chr13		25367040		Intergenic		Intergenic		5upstream		0.00244499		0.0131926		na		na
	rs12586060		chr13		25442169		ATP8A2		protein_coding		intronic		0.163814		0.0413369		na		na
	rs4769422		chr13		25449311		ATP8A2		protein_coding		intronic		0.0537897		0.0668426		na		na
	rs9511834		chr13		25619921		ATP8A2		protein_coding		intronic		0.00977995		0.0149516		na		na
	rs9553651		chr13		25727412		ATP8A2		protein_coding		intronic		0.00244499		0.00527704		na		na
	rs6491036		chr13		25872402		Intergenic		Intergenic		3downstream		0.0289474		0		na		na
	rs2147345		chr13		25994511		ATP8A2		protein_coding		intronic		0.0122249		0.0369393		na		na
	rs12430451		chr13		26081516		Intergenic		Intergenic		intergenic		0.0806846		0.0967458		na		na
	rs9634341		chr13		26102373		ATP8A2P3		unprocessed_pseudogene		non-coding		0.0171149		0.0404573		na		na
	rs7990091		chr13		26173001		RNF6		protein_coding		intronic		0.0894737		0		na		na
	rs522097		chr13		26174611		RNF6		protein_coding		intronic		0.156479		0.129288		na		na
	rs301058		chr13		26181754		RNF6		protein_coding		intronic		0.00488998		0.0202287		na		na
	rs610475		chr13		26243676		Intergenic		Intergenic		intergenic		0.0342298		0.164468		na		na
	rs1175711		chr13		26319959		CDK8		protein_coding		intronic		0.176039		0.0228672		na		na
	rs11840279		chr13		26321115		CDK8		protein_coding		intronic		0.105134		0.105541		na		na
	rs7995204		chr13		26333894		CDK8		protein_coding		intronic		0.00244499		0.000879507		na		na
	rs2901064		chr13		26339903		CDK8		protein_coding		intronic		0.0440098		0.0404573		na		na
	rs17538850		chr13		26383580		CDK8		protein_coding		intronic		0.00733496		0.00967458		na		na
	rs793627		chr13		26528604		Intergenic		Intergenic		intergenic		0.0146699		0.0211082		26528265		26528829
	rs9553864		chr13		26578512		WASF3		protein_coding		intronic		0.0122249		0.0123131		na		na
	rs547321		chr13		26596923		WASF3		protein_coding		intronic		0.0831296		0.109059		na		na
	rs1756472		chr13		26642938		WASF3		protein_coding		5upstream		0.0171149		0.0430959		na		na
	rs9512311		chr13		26658899		WASF3		protein_coding		intronic		0.00244499		0.00175901		na		na
	rs9512417		chr13		26834585		Intergenic		Intergenic		intergenic		0.00977995		0.000879507		na		na
	rs1887654		chr13		26918651		Intergenic		Intergenic		intergenic		0.185819		0.110818		na		na
	rs11842929		chr13		26955735		Intergenic		Intergenic		intergenic		0.0171149		0.0422164		na		na
	rs9579058		chr13		26985498		AL160035.1		lincRNA		non-coding		0.00244499		0.0114336		na		na
	rs9507825		chr13		26987543		AL160035.1		lincRNA		non-coding		0.00733496		0.0131926		na		na
	rs943781		chr13		26993959		Intergenic		Intergenic		5upstream		0.00977995		0.0211082		na		na
	rs9553949		chr13		27001150		Intergenic		Intergenic		intergenic		0.0220049		0.0351803		na		na
	rs639533		chr13		27007826		Intergenic		Intergenic		intergenic		0.0315789		0		na		na
	rs4769541		chr13		27099194		USP12		protein_coding		intronic		0.00488998		0.00791557		na		na
	rs2149132		chr13		27392427		Intergenic		Intergenic		intergenic		0.113158		0		na		na
	rs718617		chr13		27393704		Intergenic		Intergenic		intergenic		0.00488998		0.000879507		na		na
	rs9581862		chr13		27465856		Intergenic		Intergenic		intergenic		0.0562347		0.0958663		na		na
	rs7317891		chr13		27468500		Intergenic		Intergenic		intergenic		0.0122249		0.00703606		na		na
	rs7325099		chr13		27530359		Intergenic		Intergenic		intergenic		0.0366748		0.0809147		na		na
	rs2181774		chr13		27556586		LNX2		protein_coding		intronic		0.268949		0.14336		na		na
	rs559215		chr13		27657560		POLR1D		protein_coding		intronic		0.0473684		0		na		na
	rs1231064		chr13		27805572		Intergenic		Intergenic		intergenic		0.193154		0.165347		na		na
	rs9551421		chr13		27953643		LINC00543		lincRNA		non-coding		0.00488998		0.00175901		na		na
	rs2481952		chr13		27962764		CDX2		protein_coding		3downstream		0.0366748		0.0378188		na		na
	rs7988301		chr13		27989712		URAD		5upstream		5upstream		0.00244499		0.0114336		na		na
	rs11620238		chr13		28297749		Intergenic		Intergenic		intergenic		0.00244499		0.000879507		na		na
	rs1830792		chr13		28299770		FLT1		3downstream		3downstream		0.00244499		0.000879507		na		na
	rs3794399		chr13		28318755		FLT1		protein_coding		intronic		0.00488998		0.0114336		na		na
	rs7995976		chr13		28366923		FLT1		protein_coding		intronic		0.00977995		0.0633245		na		na
	rs9513116		chr13		28442578		FLT1		protein_coding		intronic		0.0122249		0.0369393		na		na
	rs589809		chr13		28467689		FLT1		protein_coding		intronic		0.00244499		0.000879507		na		na
	rs6490307		chr13		28515465		Intergenic		Intergenic		intergenic		0.0977995		0.0527704		na		na
	rs9578047		chr13		28590594		Intergenic		Intergenic		intergenic		0.00244499		0.00263852		na		na
	rs9508085		chr13		28602427		Intergenic		Intergenic		intergenic		0.0195599		0.0466139		na		na
	rs974527		chr13		28629356		Intergenic		Intergenic		5upstream		0.0635697		0.112577		na		na
	rs10870607		chr13		28812337		Intergenic		Intergenic		intergenic		0.0562347		0.0861917		na		na
	rs9508168		chr13		28818722		MTUS2		5upstream		5upstream		0.00733496		0.0202287		na		na
	rs9551602		chr13		29101754		MTUS2		protein_coding		intronic		0.0293399		0.0527704		na		na
	rs9579292		chr13		29138017		MTUS2		protein_coding		intronic		0.0415648		0.0492524		na		na
	rs7997258		chr13		29161633		MTUS2		protein_coding		intronic		0.0415648		0.0492524		na		na
	rs9314937		chr13		29175209		MTUS2		protein_coding		intronic		0.0488998		0.0545295		na		na
	rs7985145		chr13		29234976		MTUS2		protein_coding		intronic		0.0855746		0.0721196		na		na
	rs2992395		chr13		29298192		MTUS2		protein_coding		intronic		0.00488998		0.000879507		na		na
	rs928661		chr13		29324631		MTUS2		protein_coding		coding		0.0464548		0.0510114		na		na
