## Supplementary Tables for "Structural Variants Are a Major Component of the Missing Heritability of Autism Spectrum Disorder" (part 2 of 3)

### Sheet: Table S1 (continued)
Table S1.	List of ASD-SV identified with Non-menelian Inheritance after removing known structural variation in the non-ASD population.
	rs4146598		chr13		29349995		MTUS2		protein_coding		intronic		0.0929095		0.405453		na		na
	rs7334388		chr13		29397482		MTUS2		protein_coding		intronic		0.00488998		0.00175901		na		na
	rs4769736		chr13		29404614		MTUS2		protein_coding		intronic		0.00244499		0.000879507		na		na
	rs2388079		chr13		29426484		MTUS2		protein_coding		intronic		0.0268949		0.0316623		na		na
	rs7984403		chr13		29440870		MTUS2		protein_coding		intronic		0.00488998		0.000879507		na		na
	rs2776961		chr13		29527143		SLC7A1		protein_coding		intronic		0.0122249		0.0686016		na		na
	rs2802248		chr13		29535651		SLC7A1		protein_coding		intronic		0.0171149		0.0817942		na		na
	rs280923		chr13		29575778		SLC7A1		protein_coding		intronic		0.0293399		0.0290237		na		na
	rs539485		chr13		29650724		LOC102723345		non		intergenic		0.249389		0.176781		na		na
	rs9551722		chr13		29716810		Intergenic		Intergenic		intergenic		0.00488998		0.0272647		na		na
	rs2104606		chr13		29731405		Intergenic		Intergenic		intergenic		0.0806846		0.0747581		na		na
	rs2234416		chr13		29772051		UBL3		protein_coding		intronic		0.0122249		0.0131926		na		na
	rs2388244		chr13		29799201		UBL3		protein_coding		intronic		0.00244499		0.0140721		na		na
	rs278033		chr13		29842825		UBL3		protein_coding		intronic		0.00733496		0.00175901		na		na
	rs9508585		chr13		29893460		Intergenic		Intergenic		intergenic		0.0562347		0.0800352		na		na
	rs504508		chr13		30090862		Intergenic		Intergenic		intergenic		0.0195599		0.0272647		na		na
	rs498975		chr13		30091474		Intergenic		Intergenic		intergenic		0.129584		0.158311		na		na
	rs645131		chr13		30093815		Intergenic		Intergenic		intergenic		0.0733496		0.05365		na		na
	rs602639		chr13		30124866		Intergenic		Intergenic		intergenic		0.00244499		0.000879507		na		na
	rs913908		chr13		30151739		LINC00384		3downstream		3downstream		0.00488998		0.000879507		na		na
	rs631865		chr13		30185574		Intergenic		Intergenic		intergenic		0.00733496		0.00439754		na		na
	rs17689385		chr13		30204644		KATNAL1		protein_coding		3utr		0.119804		0.0747581		na		na
	rs202084		chr13		30230582		KATNAL1		protein_coding		coding		0.0342298		0.0219877		na		na
	rs1412125		chr13		30467458		HMGB1		protein_coding		intronic		0.00244499		0.0123131		na		na
	rs9506323		chr13		30524987		HMGB1		protein_coding		intronic		0.00977995		0.0281442		na		na
	rs9579607		chr13		30571111		HMGB1		protein_coding		intronic		0.00977995		0.0316623		na		na
	rs11841583		chr13		30921042		TEX26-AS1		antisense		non-coding		0.00488998		0.000879507		na		na
	rs7984339		chr13		30935733		TEX26		protein_coding		intronic		0.00977995		0.0545295		na		na
	rs7336267		chr13		31045192		Intergenic		Intergenic		intergenic		0.00733496		0.0167106		na		na
	rs9591486		chr13		31072839		WDR95P		unitary_pseudogene		non-coding		0.278729		0.341249		na		na
	rs912603		chr13		31331504		B3GLCT		protein_coding		3utr		0.0122249		0.000879507		na		na
	rs12585794		chr13		31363835		Intergenic		Intergenic		intergenic		0.0611247		0.0149516		na		na
	rs11841788		chr13		31416382		Intergenic		Intergenic		intergenic		0.00244499		0.00175901		na		na
	rs17076005		chr13		31419076		Intergenic		Intergenic		5upstream		0.00488998		0.00175901		na		na
	rs17076073		chr13		31431336		AL161616.2		lincRNA		non-coding		0.00244499		0.000879507		na		na
	rs512254		chr13		31453147		Intergenic		Intergenic		intergenic		0.0660147		0.0747581		na		na
	rs188048		chr13		31515788		Intergenic		Intergenic		intergenic		0.00977995		0.23219		na		na
	rs9576304		chr13		31523512		Intergenic		Intergenic		intergenic		0.00977995		0.00439754		na		na
	rs1536635		chr13		31761903		RXFP2		protein_coding		intronic		0.00977995		0.0149516		na		na
	rs7986448		chr13		31946949		FRY		protein_coding		intronic		0.00488998		0.000879507		na		na
	rs423932		chr13		32086000		FRY		protein_coding		intronic		0.0855746		0.102902		na		na
	rs2106134		chr13		32136501		FRY		protein_coding		intronic		0.0146699		0.0413369		na		na
	rs798993		chr13		32209945		FRY		protein_coding		intronic		0.0220049		0.0360598		na		na
	rs9567440		chr13		32216916		FRY		protein_coding		intronic		0.0220049		0.0466139		na		na
	rs7981590		chr13		32283544		FRY		protein_coding		intronic		0.246944		0.145998		na		na
	rs9634672		chr13		32369919		BRCA2		protein_coding		intronic		0.107579		0.210202		na		na
	rs208418		chr13		32579885		Intergenic		Intergenic		intergenic		0.00244499		0.000879507		na		na
	rs658996		chr13		32706538		PDS5B		protein_coding		intronic		0.0855746		0.116095		na		na
	rs506645		chr13		32733572		PDS5B		protein_coding		intronic		0.0122249		0.0211082		na		na
	rs4942892		chr13		32754269		PDS5B		protein_coding		intronic		0.00244499		0.000879507		na		na
	rs3752474		chr13		32758510		PDS5B		protein_coding		intronic		0.0904645		0.0633245		na		na
	rs7331256		chr13		32808965		LINC00423		3downstream		intergenic		0.00244499		0.000879507		na		na
	rs211230		chr13		32937360		Intergenic		Intergenic		intergenic		0.00733496		0.0140721		na		na
	rs7997912		chr13		32988367		Intergenic		Intergenic		intergenic		0.0146699		0.0325418		na		na
	rs391933		chr13		33001554		Intergenic		Intergenic		intergenic		0.0195599		0.0202287		na		na
	rs7982726		chr13		33036574		KL		protein_coding		intronic		0.00488998		0.0184697		na		na
	rs11619116		chr13		33097938		Intergenic		Intergenic		intergenic		0.00244499		0.0184697		na		na
	rs2764608		chr13		33147407		STARD13		protein_coding		intronic		0.178484		0.145119		na		na
	rs17078655		chr13		33166080		STARD13		protein_coding		5upstream		0.00244499		0.00175901		na		na
	rs17078657		chr13		33167040		STARD13		protein_coding		intronic		0.0657895		0		na		na
	rs797212		chr13		33182475		STARD13		protein_coding		intronic		0.0806846		0.155673		na		na
	rs11618284		chr13		33248763		STARD13		protein_coding		intronic		0.00977995		0.0105541		na		na
	rs7334667		chr13		33304139		STARD13		protein_coding		intronic		0.0415648		0.055409		na		na
	rs7988465		chr13		33351494		STARD13		protein_coding		3downstream		0.0184211		0		na		na
	rs500813		chr13		33374799		AL139383.1		lincRNA		non-coding		0.0122249		0.0202287		na		na
	rs577460		chr13		33381426		AL139383.1		lincRNA		non-coding		0.0293399		0.0140721		na		na
	rs4943116		chr13		33523513		AL139383.1		lincRNA		non-coding		0.00244499		0.00967458		na		na
	rs17079738		chr13		33769736		Intergenic		Intergenic		intergenic		0.00488998		0.000879507		na		na
	rs3135523		chr13		33817140		RFC3		5upstream		5upstream		0.0513447		0.0360598		na		na
	rs9538969		chr13		33853044		RFC3		protein_coding		intronic		0.00244499		0.000879507		na		na
	rs1329662		chr13		33932609		RFC3		protein_coding		intronic		0.00488998		0.000879507		na		na
	rs1999165		chr13		33935337		RFC3		protein_coding		intronic		0.0953545		0.055409		na		na
	rs4943179		chr13		34073994		Intergenic		Intergenic		intergenic		0.0391198		0.0888303		na		na
	rs616953		chr13		34086671		Intergenic		Intergenic		intergenic		0.00977995		0.0439754		na		na
	rs7324308		chr13		34217507		Intergenic		Intergenic		intergenic		0.0146699		0.0316623		na		na
	rs2065984		chr13		34240750		Intergenic		Intergenic		intergenic		0.0195599		0.00879507		na		na
	rs9540647		chr13		34377311		LINC02343		lincRNA		non-coding		0.0146699		0.0263852		na		na
	rs1415834		chr13		34385481		LINC02343		lincRNA		non-coding		0.0440098		0.165347		na		na
	rs17081336		chr13		34467218		LINC02343		lincRNA		non-coding		0.00244499		0.000879507		na		na
	rs9541193		chr13		34530106		LINC02343		lincRNA		non-coding		0.0268949		0.0167106		na		na
	rs1410950		chr13		34553846		LINC02343		lincRNA		non-coding		0.0268949		0.000879507		34553320		34554047
	rs1344431		chr13		34572478		LINC02343		lincRNA		non-coding		0.00733496		0.0184697		na		na
	rs2322263		chr13		34676494		Intergenic		Intergenic		intergenic		0.0317848		0.102902		na		na
	rs7998286		chr13		34707830		Intergenic		Intergenic		intergenic		0.149144		0.0817942		na		na
	rs977270		chr13		34904204		Intergenic		Intergenic		intergenic		0.0146699		0.0562885		na		na
	rs1416197		chr13		35359577		NBEA		protein_coding		intronic		0.0317848		0.0545295		na		na
	rs9573912		chr13		35435482		NBEA		protein_coding		intronic		0.0317848		0.0246262		na		na
	rs1841660		chr13		35437745		NBEA		protein_coding		intronic		0.0537897		0.0466139		na		na
	rs9573940		chr13		35444745		NBEA		protein_coding		intronic		0.0947368		0		na		na
	rs6562982		chr13		35478787		NBEA		protein_coding		intronic		0.00977995		0.0299033		35478801		35479409
	rs7333195		chr13		35508005		NBEA		protein_coding		intronic		0.00733496		0.0149516		na		na
	rs7337804		chr13		35528386		NBEA		protein_coding		intronic		0.0391198		0.0615655		na		na
	rs7322974		chr13		35545364		NBEA		protein_coding		intronic		0.00244499		0.00263852		na		na
	rs1359911		chr13		35600082		NBEA		protein_coding		intronic		0.00244499		0.0351803		na		na
	rs728993		chr13		35616476		NBEA		protein_coding		intronic		0.0146699		0.0272647		na		na
	rs12876534		chr13		35627230		NBEA		protein_coding		intronic		0.0146699		0.0527704		na		na
	rs446816		chr13		35677373		Intergenic		Intergenic		intergenic		0.0244499		0.0105541		na		na
	rs448885		chr13		35687417		Intergenic		Intergenic		intergenic		0.00244499		0.00527704		na		na
	rs2477457		chr13		35709445		Intergenic		Intergenic		intergenic		0.00977995		0.00351803		na		na
	rs9545162		chr13		35730597		Intergenic		Intergenic		intergenic		0.0391198		0.0747581		na		na
	rs9574622		chr13		35796174		DCLK1		protein_coding		intronic		0.0122249		0.0404573		na		na
	rs12855118		chr13		35798273		DCLK1		protein_coding		intronic		0.00733496		0.000879507		na		na
	rs9574633		chr13		35800413		DCLK1		protein_coding		intronic		0.00244499		0.0131926		na		na
	rs2225046		chr13		35827594		DCLK1		protein_coding		intronic		0.00977995		0.00967458		na		na
	rs9574740		chr13		35847595		DCLK1		protein_coding		intronic		0.195599		0.21372		na		na
	rs2185868		chr13		35878004		DCLK1		protein_coding		intronic		0.0171149		0.0879507		na		na
	rs3748308		chr13		36112001		DCLK1		protein_coding		coding		0.271394		0.360598		na		na
	rs1328652		chr13		36135390		Intergenic		Intergenic		intergenic		0.00733496		0.000879507		na		na
	rs11618257		chr13		36172211		SOHLH2		protein_coding		intronic		0.0146699		0.0290237		na		na
	rs9546897		chr13		36254100		CCDC169-SOHLH2		protein_coding		intronic		0.261614		0.221636		na		na
	rs1925836		chr13		36329863		SPART		protein_coding		intronic		0.0146699		0.0184697		na		na
	rs10514840		chr13		36457259		Intergenic		Intergenic		intergenic		0.00733496		0.00263852		na		na
	rs9547615		chr13		36570711		Intergenic		Intergenic		intergenic		0.00244499		0.00967458		na		na
	rs1322751		chr13		36740149		GAPDHP34		processed_pseudogene		non-coding		0.0317848		0.0404573		na		na
	rs1328038		chr13		36811129		Intergenic		Intergenic		intergenic		0.0342298		0.0773967		na		na
	rs4943431		chr13		36848895		SMAD9		protein_coding		3downstream		0.0537897		0.0369393		na		na
	rs2769542		chr13		36929358		Intergenic		Intergenic		intergenic		0.00244499		0.0149516		na		na
	rs17054831		chr13		37045463		SUPT20H		protein_coding		intronic		0.00977995		0.0492524		na		na
	rs9576233		chr13		37274753		Intergenic		Intergenic		intergenic		0.00488998		0.00175901		na		na
	rs9576235		chr13		37276569		Intergenic		Intergenic		intergenic		0.0342298		0.0263852		na		na
	rs1324038		chr13		37305031		Intergenic		Intergenic		intergenic		0.0586797		0.133685		na		na
	rs9315483		chr13		37346055		Intergenic		Intergenic		intergenic		0.290954		0.531223		na		na
	rs12873927		chr13		37473078		Intergenic		Intergenic		intergenic		0.0220049		0.0175901		na		na
	rs9315495		chr13		37513008		Intergenic		Intergenic		intergenic		0.00244499		0.000879507		na		na
	rs962464		chr13		37514784		Intergenic		Intergenic		intergenic		0.00733496		0.000879507		na		na
	rs9547947		chr13		37557856		Intergenic		Intergenic		intergenic		0.0317848		0.0448549		na		na
	rs1924306		chr13		37589854		POSTN		protein_coding		intronic		0.0562347		0.0659631		na		na
	rs1360624		chr13		37716537		TRPC4		protein_coding		intronic		0.0293399		0.0193492		na		na
	rs1806525		chr13		37746954		Intergenic		Intergenic		intergenic		0.0394737		0		na		na
	rs7327037		chr13		37774169		TRPC4		protein_coding		intronic		0.315403		0.199648		na		na
	rs2104326		chr13		37834147		TRPC4		protein_coding		intronic		0.0368421		0		na		na
	rs9576388		chr13		37860335		TRPC4		protein_coding		intronic		0.139364		0.158311		na		na
	rs1538148		chr13		37864706		TRPC4		protein_coding		intronic		0.0757946		0.0861917		na		na
	rs9594238		chr13		37882656		Intergenic		Intergenic		intergenic		0.0146699		0.0158311		na		na
	rs9566276		chr13		37924700		Intergenic		Intergenic		intergenic		0.0220049		0.0492524		na		na
	rs1591673		chr13		37962160		LINC02334		lincRNA		non-coding		0.00488998		0.000879507		na		na
	rs1360922		chr13		38052873		LINC00571		lincRNA		non-coding		0.0122249		0.0325418		na		na
	rs9315542		chr13		38057334		LINC00571		lincRNA		non-coding		0.0293399		0.0844327		na		na
	rs9315543		chr13		38058441		LINC00571		lincRNA		non-coding		0.0293399		0.058927		na		na
	rs7334221		chr13		38058661		LINC00571		lincRNA		non-coding		0.0782396		0.0958663		na		na
	rs7997890		chr13		38064134		LINC00571		lincRNA		non-coding		0.0317848		0.0413369		na		na
	rs9576452		chr13		38098318		LINC00571		lincRNA		non-coding		0.0122249		0.0246262		na		na
	rs9548217		chr13		38144398		LINC00571		5upstream		5upstream		0.0635697		0.116974		na		na
	rs1924198		chr13		38156668		Intergenic		Intergenic		intergenic		0.0488998		0.0360598		na		na
	rs1330970		chr13		38259010		Intergenic		Intergenic		intergenic		0.0220049		0.0483729		na		na
	rs9548261		chr13		38271780		Intergenic		Intergenic		intergenic		0.0757946		0.0545295		na		na
	rs4943583		chr13		38374714		Intergenic		Intergenic		3downstream		0.00488998		0.000879507		na		na
	rs9576555		chr13		38509740		Intergenic		Intergenic		intergenic		0.00244499		0.00615655		na		na
	rs2218722		chr13		38699016		FREM2		protein_coding		intronic		0.0513447		0.201407		na		na
	rs2323704		chr13		38728531		Intergenic		Intergenic		intergenic		0.0815789		0		na		na
	rs9603418		chr13		38760909		FREM2		protein_coding		intronic		0.00488998		0.00791557		na		na
	rs9603422		chr13		38769685		FREM2		protein_coding		coding		0.0552632		0		na		na
	rs7335309		chr13		38866175		FREM2		protein_coding		intronic		0.0268949		0.0501319		na		na
	rs6563648		chr13		38885557		FREM2		protein_coding		3utr		0.0122249		0.0193492		na		na
	rs9548534		chr13		38899778		Intergenic		Intergenic		intergenic		0.0146699		0.0167106		na		na
	rs9315634		chr13		38944470		Intergenic		Intergenic		intergenic		0.246944		0.12577		na		na
	rs9315635		chr13		38944513		Intergenic		Intergenic		intergenic		0.256724		0.23131		na		na
	rs9548568		chr13		38961222		Intergenic		Intergenic		intergenic		0.00244499		0.000879507		na		na
	rs3751379		chr13		39013540		PROSER1		protein_coding		intronic		0.00977995		0.0343008		na		na
	rs1359652		chr13		39072102		AL354809.1		lincRNA		non-coding		0.293399		0.281442		na		na
	rs9548659		chr13		39192322		AL354809.1		lincRNA		non-coding		0.00244499		0.000879507		na		na
	rs17059567		chr13		39245108		LHFPL6		protein_coding		intronic		0.00977995		0.00879507		na		na
	rs7317937		chr13		39329141		LHFPL6		protein_coding		intronic		0.00733496		0.0158311		na		na
	rs532238		chr13		39379190		LHFPL6		protein_coding		intronic		0.110024		0.111697		na		na
	rs9576827		chr13		39506244		LHFPL6		protein_coding		intronic		0.422983		0.102023		na		na
	rs1077971		chr13		39605151		LHFPL6		5upstream		5upstream		0.0855746		0.163588		na		na
	rs7995325		chr13		39641390		Intergenic		Intergenic		Intergenic		0.0210526		0		na		na
	rs1028672		chr13		39646250		Intergenic		Intergenic		intergenic		0.0195599		0.0131926		na		na
	rs9603610		chr13		39755913		COG6		protein_coding		intronic		0.00244499		0.0202287		na		na
	rs9548665		chr13		39777741		Intergenic		Intergenic		Intergenic		0.113158		0		na		na
	rs11147760		chr13		39799941		Intergenic		Intergenic		intronic		0.0815789		0		na		na
	rs3012146		chr13		39875084		Intergenic		Intergenic		intergenic		0.0415648		0.0985048		na		na
	rs9532448		chr13		39897261		Intergenic		Intergenic		intergenic		0.0513447		0.0800352		na		na
	rs9548985		chr13		39928848		Intergenic		Intergenic		intergenic		0.0293399		0.122252		na		na
	rs4943727		chr13		40079753		LINC00598		lincRNA		non-coding		0.0293399		0.0281442		na		na
	rs4943731		chr13		40138804		LINC00598		lincRNA		non-coding		0.278729		0.367634		na		na
	rs8001937		chr13		40142342		LINC00598		lincRNA		non-coding		0.0513447		0.0378188		na		na
	rs4603427		chr13		40151552		LINC00598		lincRNA		non-coding		0.00244499		0.000879507		na		na
	rs1336488		chr13		40181141		LINC00598		lincRNA		non-coding		0.00733496		0.000879507		na		na
	rs932831		chr13		40251245		LINC00598		lincRNA		non-coding		0.0635697		0.0712401		na		na
	rs6563828		chr13		40384026		LINC00598		lincRNA		non-coding		0.144254		0.138962		na		na
	rs7327884		chr13		40472186		LINC00598		lincRNA		non-coding		0.00733496		0.0175901		na		na
	rs7335520		chr13		40622270		FOXO1		protein_coding		intronic		0.00488998		0.00967458		na		na
	rs9549271		chr13		40721341		Intergenic		Intergenic		intergenic		0.0562347		0.413369		na		na
	rs9525406		chr13		40860812		TPTE2P5		transcribed_unprocessed_pseudogene		non-coding		0.0366748		0.058927		na		na
	rs7320344		chr13		40885502		TPTE2P5		transcribed_unprocessed_pseudogene		non-coding		0.0195599		0.0193492		na		na
	rs1989252		chr13		40911532		TPTE2P5		transcribed_unprocessed_pseudogene		non-coding		0.0855746		0.0659631		na		na
	rs7329302		chr13		40962396		ELF1		protein_coding		intronic		0.242054		0.359719		na		na
	rs2026468		chr13		41226262		AL354696.2		antisense		non-coding		0.00977995		0.0184697		na		na
	rs7994950		chr13		41455690		RGCC		5upstream		5upstream		0.0415648		0.0439754		na		na
	rs7136		chr13		41458436		RGCC		protein_coding		coding		0.0953545		0.0395778		na		na
	rs2770043		chr13		41505274		Intergenic		Intergenic		intergenic		0.00733496		0.000879507		na		na
	rs9315855		chr13		41666289		VWA8		protein_coding		intronic		0.00977995		0.000879507		na		na
	rs9634767		chr13		41696169		VWA8		protein_coding		intronic		0.0146699		0.0228672		na		na
	rs3945431		chr13		41698796		VWA8		protein_coding		intronic		0.00488998		0.00175901		na		na
	rs9566823		chr13		41700829		VWA8		protein_coding		intronic		0.0880196		0.129288		na		na
	rs9566856		chr13		41813837		VWA8		protein_coding		intronic		0.0855746		0.135444		na		na
	rs7333778		chr13		41971938		VWA8-AS1		antisense		non-coding		0.00244499		0.000879507		na		na
	rs9525559		chr13		42008391		Intergenic		Intergenic		intergenic		0.00733496		0.000879507		na		na
	rs17062718		chr13		42014905		Intergenic		Intergenic		intergenic		0.00488998		0.0105541		na		na
	rs9532985		chr13		42070241		DGKH		None		intergenic		0.0684211		0.317502		na		na
	rs9532989		chr13		42075674		DGKH		protein_coding		intronic		0.0195599		0.0281442		na		na
	rs7335632		chr13		42117369		Intergenic		Intergenic		intergenic		0.0236842		0		na		na
	rs1184924		chr13		42130264		DGKH		protein_coding		intronic		0.0122249		0.0211082		na		na
	rs9525592		chr13		42185117		DGKH		protein_coding		intronic		0.156479		0.162709		na		na
	rs9525594		chr13		42189018		DGKH		protein_coding		intronic		0.00977995		0.0140721		na		na
	rs347384		chr13		42221855		DGKH		protein_coding		intronic		0.00977995		0.0281442		na		na
	rs17646315		chr13		42259997		Intergenic		Intergenic		intergenic		0.0146699		0.0149516		na		na
	rs17521586		chr13		42308484		AKAP11		protein_coding		coding		0.0315789		0		na		na
	rs238314		chr13		42308626		AKAP11		protein_coding		intronic		0.127139		0.0721196		na		na
	rs9566963		chr13		42328001		Intergenic		Intergenic		intergenic		0.0244499		0.0175901		na		na
	rs12869389		chr13		42499323		Intergenic		Intergenic		intergenic		0.00488998		0.000879507		na		na
	rs168312		chr13		42547624		Intergenic		Intergenic		intergenic		0.00244499		0.000879507		na		na
	rs2200287		chr13		42594524		TNFSF11		protein_coding		intronic		0.114914		0.120493		na		na
	rs4572283		chr13		42614423		Intergenic		Intergenic		intergenic		0.0366748		0.0272647		na		na
	rs4508329		chr13		42724394		Intergenic		Intergenic		intergenic		0.0488998		0.104661		na		na
	rs9533256		chr13		42830718		Intergenic		Intergenic		intergenic		0.00488998		0.00351803		na		na
	rs17537691		chr13		42834391		Intergenic		Intergenic		intergenic		0.00488998		0.0184697		na		na
	rs7330869		chr13		43315064		ENOX1		protein_coding		intronic		0.112469		0.16007		na		na
	rs9562475		chr13		43336106		ENOX1		protein_coding		intronic		0.0195599		0.0545295		na		na
	rs7329763		chr13		43394456		Intergenic		Intergenic		intergenic		0.0552632		0		na		na
	rs1885886		chr13		43454653		ENOX1		protein_coding		intronic		0.0146699		0.0246262		na		na
	rs1998471		chr13		43461854		ENOX1		protein_coding		intronic		0.00244499		0.000879507		na		na
	rs9525869		chr13		43893074		LACC1		protein_coding		3utr		0.0244499		0.0580475		na		na
	rs9595049		chr13		44019775		AL512506.3		protein_coding		intronic		0.0317848		0.0527704		na		na
	rs9533774		chr13		44118745		LINC00390		lincRNA		non-coding		0.0806846		0.0756376		na		na
	rs2246264		chr13		44253745		Intergenic		Intergenic		intergenic		0.00977995		0.0158311		na		na
	rs9533841		chr13		44396840		SERP2		protein_coding		intronic		0.0464548		0.0272647		na		na
	rs12428119		chr13		44415671		Intergenic		Intergenic		intergenic		0.00977995		0.00615655		na		na
	rs1041711		chr13		44531882		TSC22D1		protein_coding		intronic		0.00244499		0.000879507		na		na
	rs11619779		chr13		44651395		LINC00407		non		5upstream		0.0562347		0.0474934		na		na
	rs1572555		chr13		44679951		LINC00407		lincRNA		non-coding		0.0268949		0.0378188		na		na
	rs9562566		chr13		44732193		Intergenic		Intergenic		intergenic		0.0806846		0.113456		na		na
	rs2146702		chr13		44835599		Intergenic		Intergenic		intergenic		0.00488998		0.00175901		na		na
	rs4942369		chr13		44841057		Intergenic		Intergenic		intergenic		0.0195599		0.0105541		na		na
	rs9533990		chr13		44882372		Intergenic		Intergenic		intergenic		0.00244499		0.00175901		na		na
	rs1175392		chr13		44966001		NUFIP1		protein_coding		intronic		0.0537897		0.0686016		na		na
	rs12184852		chr13		45011903		AL359706.1		lincRNA		non-coding		0.00977995		0.000879507		na		na
	rs1747103		chr13		45046034		AL359706.1		lincRNA		non-coding		0.00977995		0.0202287		na		na
	rs17066439		chr13		45100638		Intergenic		Intergenic		intergenic		0.105134		0.0615655		na		na
	rs9534140		chr13		45404540		SLC25A30		protein_coding		5upstream		0.0562347		0.0237467		na		na
	rs962694		chr13		46044891		ZC3H13		protein_coding		intronic		0.0317848		0.0175901		na		na
	rs17703565		chr13		46045772		ZC3H13		protein_coding		intronic		0.0122249		0.000879507		na		na
	rs17600984		chr13		46101579		CPB2-AS1		protein_coding		intronic		0.00488998		0.000879507		na		na
	rs2025736		chr13		46120765		CPB2-AS1		antisense		non-coding		0.0122249		0.00351803		na		na
	rs7338001		chr13		46181717		LCP1		protein_coding		intronic		0.0195599		0.0369393		na		na
	rs2146887		chr13		46223933		LRRC63		protein_coding		intronic		0.00977995		0.00967458		na		na
	rs1234617		chr13		46243787		LRRC63		protein_coding		intronic		0.102689		0.0985048		na		na
	rs1926005		chr13		46259015		LRRC63		protein_coding		intronic		0.256724		0.309587		na		na
	rs474863		chr13		46486228		LINC01198		lincRNA		non-coding		0.0122249		0.00703606		na		na
	rs7985741		chr13		46617512		LRCH1		protein_coding		intronic		0.0868421		0		na		na
	rs9534464		chr13		46678219		LRCH1		protein_coding		intronic		0.0122249		0.000879507		na		na
	rs842387		chr13		46705319		LRCH1		protein_coding		intronic		0.0146699		0.0131926		na		na
	rs12875203		chr13		46762487		Intergenic		Intergenic		intergenic		0.0244499		0.0140721		na		na
	rs1216959		chr13		46772164		ESD		protein_coding		intronic		0.0537897		0.0633245		na		na
	rs1928042		chr13		46863081		HTR2A		protein_coding		intronic		0.0440098		0.0510114		na		na
	rs2770304		chr13		46881230		HTR2A		protein_coding		intronic		0.0710526		0		na		na
	rs7985101		chr13		46948942		Intergenic		Intergenic		intergenic		0.0220049		0.0844327		na		na
	rs1158089		chr13		47020796		Intergenic		Intergenic		intergenic		0.0146699		0.058927		na		na
	rs1583206		chr13		47060419		Intergenic		Intergenic		intergenic		0.00488998		0.0175901		na		na
	rs9567779		chr13		47085908		Intergenic		Intergenic		intergenic		0.112469		0.103782		na		na
	rs4142747		chr13		47123737		Intergenic		Intergenic		intergenic		0.00733496		0.0334213		na		na
	rs9534610		chr13		47358990		Intergenic		Intergenic		intergenic		0.146699		0.131926		na		na
	rs7140005		chr13		47483251		Intergenic		Intergenic		intergenic		0.224939		0.394019		na		na
	rs7996660		chr13		47655929		Intergenic		Intergenic		intergenic		0.0880196		0.177661		na		na
	rs9534768		chr13		47729390		Intergenic		Intergenic		intergenic		0.00488998		0.0149516		na		na
	rs2147493		chr13		47776564		SUCLA2		protein_coding		intronic		0.0195599		0.058927		na		na
	rs1160069		chr13		47881714		SUCLA2		protein_coding		intronic		0.0122249		0.000879507		na		na
	rs11617530		chr13		47890728		SUCLA2		protein_coding		intronic		0.00244499		0.000879507		na		na
	rs10397		chr13		47942710		SUCLA2		protein_coding		intronic		0.00977995		0.00967458		na		na
	rs9568011		chr13		48134675		Intergenic		Intergenic		5upstream		0.00488998		0.00967458		na		na
	rs9534986		chr13		48193196		Intergenic		Intergenic		intergenic		0.00488998		0.00615655		na		na
	rs3092888		chr13		48368678		RB1		protein_coding		intronic		0.00244499		0.0105541		na		na
	rs2804088		chr13		48398961		RB1		protein_coding		intronic		0.244499		0.108179		na		na
	rs174858		chr13		48418674		RB1		protein_coding		intronic		0.107579		0.0967458		na		na
	rs17071714		chr13		48433503		RB1		protein_coding		intronic		0.158924		0.058927		na		na
	rs198574		chr13		48452716		RB1		protein_coding		intronic		0.0171149		0.0386983		na		na
	rs9535048		chr13		48595434		RB1		protein_coding		intronic		0.00488998		0.00351803		na		na
	rs9591194		chr13		48686838		CYSLTR2		protein_coding		intronic		0.0122249		0.0140721		na		na
	rs9535080		chr13		48774588		Intergenic		Intergenic		intergenic		0.00977995		0.0140721		na		na
	rs7489858		chr13		48826871		Intergenic		Intergenic		intergenic		0.0220049		0.0228672		na		na
	rs4313714		chr13		48942736		Intergenic		Intergenic		intergenic		0.0880196		0.119613		na		na
	rs2994377		chr13		49065013		FNDC3A		protein_coding		intronic		0.00244499		0.0140721		na		na
	rs4530025		chr13		49111753		FNDC3A		protein_coding		intronic		0.0684597		0.055409		na		na
	rs9526529		chr13		49171397		FNDC3A		protein_coding		intronic		0.0366748		0.0167106		na		na
	rs9535193		chr13		49292186		CDADC1		protein_coding		3utr		0.0342298		0.0263852		na		na
	rs4941638		chr13		49370918		CAB39L		protein_coding		intronic		0.00244499		0.0105541		na		na
	rs2057412		chr13		49408434		CAB39L		protein_coding		intronic		0.0122249		0.0175901		na		na
	rs5007254		chr13		49608515		Intergenic		Intergenic		intergenic		0.00488998		0.000879507		na		na
	rs9591288		chr13		49616110		Intergenic		Intergenic		intergenic		0.268949		0.235708		na		na
	rs1198319		chr13		49802722		Intergenic		Intergenic		intergenic		0.00488998		0.000879507		na		na
	rs10492591		chr13		49811120		Intergenic		Intergenic		intergenic		0.00244499		0.000879507		na		na
	rs7336058		chr13		49895733		Intergenic		Intergenic		intergenic		0.107579		0.222515		na		na
	rs6561570		chr13		49903102		Intergenic		Intergenic		intergenic		0.0195599		0.0175901		na		na
	rs9568354		chr13		49913857		SPRYD7		protein_coding		3utr		0.0195599		0.0167106		na		na
	rs2475837		chr13		49961727		Intergenic		Intergenic		intergenic		0.122249		0.145998		na		na
	rs2066615		chr13		50177622		DLEU1		processed_transcript		non-coding		0.00244499		0.000879507		na		na
	rs2066647		chr13		50207938		DLEU1		processed_transcript		non-coding		0.0806846		0.0325418		na		na
	rs2703079		chr13		50229534		DLEU1		processed_transcript		non-coding		0.00977995		0.0175901		na		na
	rs797516		chr13		50656485		DLEU1		processed_transcript		non-coding		0.0220049		0.115215		na		na
	rs2255945		chr13		50690112		DLEU1		processed_transcript		non-coding		0.00244499		0.000879507		na		na
	rs8001874		chr13		50885354		RNASEH2B-AS1		antisense		non-coding		0.00488998		0.00351803		na		na
	rs3790033		chr13		50997409		RNASEH2B		protein_coding		intronic		0.0464548		0.0879507		na		na
	rs7994990		chr13		51032061		GUCY1B2		transcribed_unitary_pseudogene		non-coding		0.00977995		0.0237467		na		na
	rs4942951		chr13		51111653		C13orf42		protein_coding		intronic		0.0146699		0.0114336		na		na
	rs4318110		chr13		51199635		C13orf42		protein_coding		intronic		0.0586797		0.203166		na		na
	rs9535631		chr13		51271188		FAM124A		protein_coding		intronic		0.00488998		0.000879507		na		na
	rs2408359		chr13		51307725		Intergenic		Intergenic		intergenic		0.161369		0.130167		na		na
	rs9596610		chr13		51910659		Intergenic		Intergenic		5upstream		0.00733496		0.0131926		na		na
	rs752569		chr13		51957824		ATP7B		protein_coding		intronic		0.151589		0.162709		na		na
	rs3742288		chr13		51970842		ATP7B		protein_coding		intronic		0.0122249		0.00175901		na		na
	rs2408551		chr13		52072466		NEK5		protein_coding		intronic		0.00488998		0.0861917		na		na
	rs9535866		chr13		52112104		NEK5		protein_coding		intronic		0.0782396		0.102902		na		na
	rs7983971		chr13		52216565		AL158066.1		processed_transcript		non-coding		0.281174		0.493404		na		na
	rs4545703		chr13		52228687		AL158066.1		processed_transcript		non-coding		0.0464548		0.057168		na		na
	rs6561665		chr13		52343457		LINC02333		3downstream		3downstream		0.0146699		0.19613		na		na
	rs9536040		chr13		52372604		Intergenic		Intergenic		intergenic		0.00977995		0.000879507		na		na
	rs4884522		chr13		52479633		Intergenic		Intergenic		intergenic		0.0146699		0.0800352		na		na
	rs2768186		chr13		52609727		Intergenic		Intergenic		intergenic		0.0184211		0.060686		na		na
	rs9536277		chr13		52754799		Intergenic		Intergenic		intergenic		0.0268949		0.0202287		na		na
	rs535923		chr13		52827570		Intergenic		Intergenic		intergenic		0.00488998		0.0158311		na		na
	rs12323047		chr13		52905614		Intergenic		Intergenic		intergenic		0.0171149		0.0817942		na		na
	rs1323114		chr13		52935979		Intergenic		Intergenic		intergenic		0.0586797		0.055409		na		na
	rs2018259		chr13		52949817		Intergenic		Intergenic		intergenic		0.0268949		0.0131926		na		na
	rs975500		chr13		52977879		Intergenic		Intergenic		intergenic		0.00488998		0.000879507		na		na
	rs6561699		chr13		52983622		Intergenic		Intergenic		intergenic		0.0146699		0.0228672		na		na
	rs9568782		chr13		52987532		Intergenic		Intergenic		intergenic		0.00244499		0.00967458		na		na
	rs17552047		chr13		53028327		OLFM4		5upstream		5upstream		0.0342298		0.0369393		na		na
	rs2298229		chr13		53028835		OLFM4		protein_coding		5utr		0.0122249		0.000879507		na		na
	rs9536345		chr13		53036435		OLFM4		protein_coding		intronic		0.00244499		0.000879507		na		na
	rs3803260		chr13		53038990		OLFM4		protein_coding		intronic		0.00244499		0.000879507		na		na
	rs8181889		chr13		53039855		OLFM4		protein_coding		intronic		0.00244499		0.000879507		na		na
	rs9563131		chr13		53045470		OLFM4		protein_coding		intronic		0.00244499		0.000879507		na		na
	rs7322978		chr13		53078205		Intergenic		Intergenic		intergenic		0.00244499		0.000879507		na		na
	rs2806972		chr13		53081439		Intergenic		Intergenic		intergenic		0.00488998		0.0105541		na		na
	rs2806939		chr13		53176835		Intergenic		Intergenic		intergenic		0.00733496		0.0167106		na		na
	rs2806947		chr13		53193890		AL136359.1		lincRNA		non-coding		0.0122249		0.0184697		na		na
	rs1322951		chr13		53197515		AL136359.1		lincRNA		non-coding		0.0268949		0.0369393		na		na
	rs1322949		chr13		53199523		Intergenic		Intergenic		5upstream		0.00244499		0.000879507		na		na
	rs9536378		chr13		53255904		Intergenic		Intergenic		intergenic		0.00244499		0.000879507		na		na
	rs2488375		chr13		53499334		Intergenic		Intergenic		intergenic		0.0562347		0.064204		na		na
	rs7328372		chr13		53519103		Intergenic		Intergenic		intergenic		0.183374		0.139842		na		na
	rs9527095		chr13		53519366		Intergenic		Intergenic		intergenic		0.0195599		0.0175901		na		na
	rs12429545		chr13		53528071		Intergenic		Intergenic		intergenic		0.00733496		0.0255057		na		na
	rs9536470		chr13		53586587		Intergenic		Intergenic		intergenic		0.0782396		0.0659631		na		na
	rs9316642		chr13		53621837		Intergenic		Intergenic		intergenic		0.0953545		0.210202		na		na
	rs9536497		chr13		53640959		Intergenic		Intergenic		intergenic		0.0342298		0.0430959		na		na
	rs9527125		chr13		53689962		Intergenic		Intergenic		intergenic		0.0268949		0.0615655		na		na
	rs1343530		chr13		53930436		Intergenic		Intergenic		intergenic		0.210269		0.199648		na		na
	rs2489060		chr13		53942891		Intergenic		Intergenic		intergenic		0.00977995		0.0272647		na		na
	rs9536568		chr13		53964213		Intergenic		Intergenic		intergenic		0.0244499		0.0853122		na		na
	rs11617903		chr13		54040217		Intergenic		Intergenic		intergenic		0.163814		0.122252		na		na
	rs9527163		chr13		54051318		Intergenic		Intergenic		intergenic		0.0488998		0.0580475		na		na
	rs9568979		chr13		54098700		Intergenic		Intergenic		intergenic		0.200489		0.0501319		na		na
	rs7986134		chr13		54304752		Intergenic		Intergenic		intergenic		0.0733496		0.421284		na		na
	rs7994809		chr13		54324066		Intergenic		Intergenic		intergenic		0.00488998		0.000879507		na		na
	rs7333655		chr13		54327624		Intergenic		Intergenic		intergenic		0.00733496		0.0131926		na		na
	rs6561774		chr13		54396787		Intergenic		Intergenic		intergenic		0.00733496		0.000879507		na		na
	rs7997335		chr13		54464784		Intergenic		Intergenic		intergenic		0.00244499		0.00527704		na		na
	rs2409081		chr13		54513829		Intergenic		Intergenic		intergenic		0.134474		0.158311		na		na
	rs1341622		chr13		54530436		Intergenic		Intergenic		intergenic		0.0317848		0.0448549		na		na
	rs1304917		chr13		54544277		Intergenic		Intergenic		intergenic		0.0122249		0.0193492		na		na
	rs17089639		chr13		54564087		Intergenic		Intergenic		intergenic		0.00733496		0.000879507		na		na
	rs1935164		chr13		54600983		Intergenic		Intergenic		intergenic		0.00977995		0.057168		na		na
	rs993726		chr13		54668967		Intergenic		Intergenic		intergenic		0.0146699		0.0114336		na		na
	rs3000710		chr13		54696258		Intergenic		Intergenic		intergenic		0.0684597		0.0290237		na		na
	rs7994523		chr13		54712429		Intergenic		Intergenic		intergenic		0.0195599		0.0439754		na		na
	rs7982323		chr13		54748006		Intergenic		Intergenic		intergenic		0.0586797		0.0686016		na		na
	rs4265702		chr13		55078333		LINC02335		lincRNA		non-coding		0.0660147		0.156552		na		na
	rs7332709		chr13		55090262		Intergenic		Intergenic		intergenic		0.0921053		0		na		na
	rs7984262		chr13		55103750		LINC02335		lincRNA		non-coding		0.00488998		0.0105541		na		na
	rs7990319		chr13		55222716		Intergenic		Intergenic		intergenic		0.0317848		0.0659631		na		na
	rs989199		chr13		55269135		Intergenic		Intergenic		intergenic		0.0342298		0.0483729		na		na
	rs3105064		chr13		55314157		Intergenic		Intergenic		intergenic		0.117359		0.275286		55313965		55315010
	rs7331644		chr13		55315249		Intergenic		Intergenic		intergenic		0.0195599		0.0299033		na		na
	rs4536353		chr13		55515503		Intergenic		Intergenic		intergenic		0.0195599		0.0677221		na		na
	rs1759959		chr13		55610493		Intergenic		Intergenic		intergenic		0.0440098		0.0518909		na		na
	rs2453217		chr13		55641059		Intergenic		Intergenic		intergenic		0.0146699		0.000879507		na		na
	rs9563296		chr13		55764633		Intergenic		Intergenic		intergenic		0.0421053		0		na		na
	rs9537033		chr13		55823837		Intergenic		Intergenic		intergenic		0.0473684		0		na		na
	rs2313525		chr13		55841976		Intergenic		Intergenic		intergenic		0.0831296		0.0492524		na		na
	rs17052626		chr13		55897015		Intergenic		Intergenic		intergenic		0.00488998		0.000879507		na		na
	rs12586049		chr13		55922991		Intergenic		Intergenic		intergenic		0.0440098		0.0430959		na		na
	rs9591729		chr13		56074759		Intergenic		Intergenic		intergenic		0.00977995		0.0202287		na		na
	rs1335878		chr13		56324831		Intergenic		Intergenic		intergenic		0.0806846		0.0861917		na		na
	rs9597253		chr13		56325291		Intergenic		Intergenic		intergenic		0.0552632		0		na		na
	rs2803481		chr13		56385409		Intergenic		Intergenic		intergenic		0.0122249		0.0202287		na		na
	rs9569490		chr13		56567856		Intergenic		Intergenic		intergenic		0.00733496		0.000879507		na		na
	rs213291		chr13		56669049		Intergenic		Intergenic		intergenic		0.00244499		0.000879507		na		na
	rs806418		chr13		56682366		Intergenic		Intergenic		intergenic		0.0317848		0.0193492		na		na
	rs299513		chr13		56790682		Intergenic		Intergenic		intergenic		0.0586797		0.0773967		na		na
	rs1562381		chr13		57643277		PCDH17		protein_coding		intronic		0.158924		0.118734		na		na
	rs9563521		chr13		57680639		PCDH17		protein_coding		intronic		0.146699		0.124011		na		na
	rs9537777		chr13		57687783		PCDH17		protein_coding		intronic		0.0855746		0.144239		na		na
	rs7336996		chr13		57737888		Intergenic		Intergenic		intergenic		0.234719		0.165347		na		na
	rs6561942		chr13		57768333		Intergenic		Intergenic		intergenic		0.0195599		0.0114336		na		na
	rs9597616		chr13		57822852		Intergenic		Intergenic		intergenic		0.0122249		0.0193492		na		na
	rs9563551		chr13		57870692		Intergenic		Intergenic		intergenic		0.00488998		0.000879507		na		na
	rs637432		chr13		58094569		Intergenic		Intergenic		intergenic		0.146699		0.176781		na		na
	rs716907		chr13		58135777		Intergenic		Intergenic		intergenic		0.00244499		0.0105541		na		na
	rs2921410		chr13		58146771		Intergenic		Intergenic		intergenic		0.0293399		0.0580475		na		na
	rs17183714		chr13		58158339		Intergenic		Intergenic		intergenic		0.156479		0.182938		na		na
	rs10492602		chr13		58265010		Intergenic		Intergenic		intergenic		0.0268949		0.0905893		na		na
	rs12875142		chr13		58394452		Intergenic		Intergenic		intergenic		0.102689		0.0686016		na		na
	rs9597717		chr13		58403582		Intergenic		Intergenic		intergenic		0.00733496		0.00967458		na		na
	rs4886078		chr13		58422307		Intergenic		Intergenic		intergenic		0.00244499		0.0131926		na		na
	rs9527796		chr13		58422722		Intergenic		Intergenic		intergenic		0.00244499		0.0184697		na		na
	rs9527716		chr13		58430226		Intergenic		Intergenic		intergenic		0.0473684		0		na		na
	rs1330751		chr13		58442503		Intergenic		Intergenic		intergenic		0.0146699		0.0193492		na		na
	rs11840342		chr13		58482173		Intergenic		Intergenic		intergenic		0.00733496		0.0167106		na		na
	rs9538072		chr13		58498005		Intergenic		Intergenic		intergenic		0.127139		0.217238		na		na
	rs9538094		chr13		58525649		Intergenic		Intergenic		3downstream		0.105134		0.455585		na		na
	rs4886083		chr13		58529221		CTAGE16P		processed_pseudogene		non-coding		0.00488998		0.0175901		na		na
	rs9538102		chr13		58541198		Intergenic		Intergenic		intergenic		0.0293399		0.0993843		na		na
	rs9538106		chr13		58545963		Intergenic		Intergenic		intergenic		0.00244499		0.00967458		na		na
	rs13378149		chr13		58577887		Intergenic		Intergenic		intergenic		0.00488998		0.0184697		na		na
	rs9538196		chr13		58778853		Intergenic		Intergenic		intergenic		0.0146699		0.0483729		na		na
	rs9569968		chr13		58793923		Intergenic		Intergenic		intergenic		0.156479		0.110818		na		na
	rs9538214		chr13		58800694		Intergenic		Intergenic		intergenic		0.00977995		0.00351803		na		na
	rs12427981		chr13		58801391		Intergenic		Intergenic		intergenic		0.00733496		0.0140721		na		na
	rs17055484		chr13		58802009		Intergenic		Intergenic		intergenic		0.00733496		0.00351803		na		na
	rs7988365		chr13		58802961		Intergenic		Intergenic		intergenic		0.0220049		0.0202287		na		na
	rs17055548		chr13		58847959		Intergenic		Intergenic		intergenic		0.00488998		0.000879507		na		na
	rs9597878		chr13		58874362		Intergenic		Intergenic		intergenic		0.246944		0.154793		na		na
	rs4627213		chr13		59139172		Intergenic		Intergenic		intergenic		0.0171149		0.0202287		na		na
	rs8002614		chr13		59145373		Intergenic		Intergenic		intergenic		0.0366748		0.0219877		na		na
	rs9527956		chr13		59235116		Intergenic		Intergenic		intergenic		0.0513447		0.100264		na		na
	rs4886135		chr13		59236447		Intergenic		Intergenic		intergenic		0.00244499		0.000879507		na		na
	rs17624242		chr13		59240258		Intergenic		Intergenic		intergenic		0.00244499		0.000879507		na		na
	rs1327961		chr13		59286893		Intergenic		Intergenic		intergenic		0.00488998		0.0439754		na		na
	rs9591989		chr13		59353653		Intergenic		Intergenic		intergenic		0.00244499		0.000879507		na		na
	rs11148465		chr13		59356669		Intergenic		Intergenic		intergenic		0.0513447		0.0184697		na		na
	rs1932745		chr13		59359366		Intergenic		Intergenic		intergenic		0.00488998		0.0114336		na		na
	rs12585473		chr13		59359818		Intergenic		Intergenic		intergenic		0.168704		0.127529		na		na
	rs9538420		chr13		59433995		Intergenic		Intergenic		intergenic		0.0342298		0.000879507		na		na
	rs9285221		chr13		59447476		Intergenic		Intergenic		intergenic		0.0122249		0.0175901		na		na
	rs984016		chr13		59465553		Intergenic		Intergenic		intergenic		0.00977995		0.0140721		na		na
	rs1711775		chr13		59515420		Intergenic		Intergenic		intergenic		0.0171149		0.0114336		na		na
	rs9805622		chr13		59652068		Intergenic		Intergenic		intergenic		0.124694		0.0659631		na		na
	rs341549		chr13		59773875		DIAPH3		protein_coding		intronic		0.0171149		0.0360598		na		na
	rs7322997		chr13		59794494		Intergenic		Intergenic		intergenic		0.0210526		0		na		na
	rs341522		chr13		59821768		DIAPH3		protein_coding		intronic		0.0122249		0.0193492		na		na
	rs9538552		chr13		60026307		DIAPH3		protein_coding		intronic		0.00977995		0.0492524		na		na
	rs777771		chr13		60238522		LINC00434		non		intergenic		0.00244499		0.0158311		na		na
	rs7985791		chr13		60261569		LINC00434		non		intergenic		0.00244499		0.000879507		na		na
	rs9538644		chr13		60321130		Intergenic		Intergenic		5upstream		0.0220049		0.0809147		na		na
	rs9538653		chr13		60345606		Intergenic		Intergenic		intergenic		0.0391198		0.186456		na		na
	rs1341840		chr13		60411058		TDRD3		protein_coding		intronic		0.00977995		0.0510114		na		na
	rs4886230		chr13		60444429		TDRD3		protein_coding		intronic		0.00488998		0.0114336		na		na
	rs6562108		chr13		60523234		TDRD3		protein_coding		intronic		0.0513447		0.100264		na		na
	rs9538737		chr13		60533179		TDRD3		protein_coding		intronic		0.0366748		0.0677221		na		na
	rs3920667		chr13		60698269		Intergenic		Intergenic		intergenic		0.00244499		0.000879507		na		na
	rs7327048		chr13		60709629		Intergenic		Intergenic		intergenic		0.00244499		0.000879507		na		na
	rs884318		chr13		60747550		Intergenic		Intergenic		intergenic		0.193154		0.12577		na		na
	rs3106557		chr13		60752006		Intergenic		Intergenic		intergenic		0.00244499		0.000879507		na		na
	rs3119857		chr13		60757151		Intergenic		Intergenic		intergenic		0.00733496		0.000879507		na		na
	rs3127016		chr13		60778899		Intergenic		Intergenic		intergenic		0.156479		0.0993843		na		na
	rs1399149		chr13		60806360		Intergenic		Intergenic		intergenic		0.105134		0.1073		na		na
	rs1953100		chr13		60821697		Intergenic		Intergenic		intergenic		0.0293399		0.0413369		na		na
	rs2671284		chr13		60842752		Intergenic		Intergenic		intergenic		0.0611247		0.0334213		na		na
	rs35954299		chr13		60851644		Intergenic		Intergenic		3downstream		0.0210526		0		na		na
	rs1532807		chr13		60924448		LINC01442		lincRNA		non-coding		0.00733496		0.0211082		na		na
	rs1532808		chr13		60924733		LINC01442		lincRNA		non-coding		0.00244499		0.0395778		na		na
	rs11842739		chr13		60933283		LINC01442		lincRNA		non-coding		0.00244499		0.000879507		na		na
	rs2134867		chr13		60968080		Intergenic		Intergenic		intergenic		0.0660147		0.103782		na		na
	rs7985758		chr13		61022189		Intergenic		Intergenic		intergenic		0.00733496		0.00175901		na		na
	rs1877835		chr13		61072203		Intergenic		Intergenic		intergenic		0.102689		0.132806		na		na
	rs3102172		chr13		61162574		Intergenic		Intergenic		intergenic		0.00733496		0.0272647		na		na
	rs3102210		chr13		61170488		Intergenic		Intergenic		intergenic		0.00977995		0.0131926		na		na
	rs7990522		chr13		61227062		Intergenic		Intergenic		intergenic		0.0317848		0.148637		na		na
	rs4886330		chr13		61333999		Intergenic		Intergenic		intergenic		0.00977995		0.0114336		na		na
	rs9317185		chr13		61377870		Intergenic		Intergenic		intergenic		0.0146699		0.0237467		na		na
	rs12584439		chr13		61379273		Intergenic		Intergenic		intergenic		0.129584		0.127529		na		na
	rs9539155		chr13		61403216		Intergenic		Intergenic		intergenic		0.0342298		0.0686016		na		na
	rs3812876		chr13		61415407		PCDH20		protein_coding		5utr		0.00488998		0.0105541		na		na
	rs12865490		chr13		61499034		Intergenic		Intergenic		intergenic		0.0709046		0.0791557		na		na
	rs12431324		chr13		61501386		Intergenic		Intergenic		intergenic		0.134474		0.247142		na		na
	rs9539199		chr13		61514832		Intergenic		Intergenic		intergenic		0.0831296		0.140721		na		na
	rs7994441		chr13		61540838		Intergenic		Intergenic		intergenic		0.00733496		0.000879507		na		na
	rs9570416		chr13		61593886		Intergenic		Intergenic		intergenic		0.0210526		0		na		na
	rs6562195		chr13		61610635		Intergenic		Intergenic		intergenic		0.0391198		0.0791557		na		na
	rs1934849		chr13		61702888		Intergenic		Intergenic		intergenic		0.0684597		0.0580475		na		na
	rs1578364		chr13		61711192		Intergenic		Intergenic		intergenic		0.00488998		0.00791557		na		na
	rs3102178		chr13		61778135		Intergenic		Intergenic		intergenic		0.0526316		0		na		na
	rs9528405		chr13		61819117		Intergenic		Intergenic		intergenic		0.0709046		0.0501319		na		na
	rs7982789		chr13		61852300		Intergenic		Intergenic		intergenic		0.0122249		0.00527704		na		na
	rs2151035		chr13		61946715		Intergenic		Intergenic		intergenic		0.0146699		0.00175901		na		na
	rs4309279		chr13		61967200		Intergenic		Intergenic		intergenic		0.117359		0.111697		na		na
	rs4128724		chr13		61984185		Intergenic		Intergenic		intergenic		0.00733496		0.00879507		na		na
	rs7987840		chr13		62047095		Intergenic		Intergenic		intergenic		0.0195599		0.0439754		na		na
	rs7984659		chr13		62050325		Intergenic		Intergenic		intergenic		0.0464548		0.0765172		na		na
	rs188671		chr13		62097374		Intergenic		Intergenic		intergenic		0.0562347		0.0923483		na		na
	rs7318029		chr13		62374970		Intergenic		Intergenic		intergenic		0.0684597		0.109059		na		na
	rs1373805		chr13		62378095		Intergenic		Intergenic		intergenic		0.0880196		0.115215		na		na
	rs11838572		chr13		62409957		Intergenic		Intergenic		intergenic		0.0611247		0.0844327		na		na
	rs310944		chr13		62416341		Intergenic		Intergenic		intergenic		0.310513		0.25066		na		na
	rs2989344		chr13		62434490		Intergenic		Intergenic		intergenic		0.00977995		0.000879507		na		na
	rs219020		chr13		62439489		Intergenic		Intergenic		intergenic		0.0268949		0.0817942		na		na
	rs310985		chr13		62445167		Intergenic		Intergenic		intergenic		0.0268949		0.100264		na		na
	rs983634		chr13		62474829		Intergenic		Intergenic		intergenic		0.00733496		0.000879507		na		na
	rs310966		chr13		62485576		Intergenic		Intergenic		intergenic		0.00488998		0.0457344		na		na
	rs1336141		chr13		62524863		Intergenic		Intergenic		intergenic		0.0366748		0.0756376		na		na
	rs969221		chr13		62543027		Intergenic		Intergenic		intergenic		0.0244499		0.0219877		na		na
	rs2649179		chr13		62586465		Intergenic		Intergenic		intergenic		0.00244499		0.000879507		na		na
	rs12873881		chr13		62613172		Intergenic		Intergenic		intergenic		0.0220049		0.0835532		na		na
	rs1875051		chr13		62623704		Intergenic		Intergenic		intergenic		0.0146699		0.000879507		na		na
	rs9539533		chr13		62631934		Intergenic		Intergenic		intergenic		0.0195599		0.0263852		na		na
	rs9528551		chr13		62643891		Intergenic		Intergenic		intergenic		0.00244499		0.000879507		62643936		62644757
	rs1542855		chr13		62655201		Intergenic		Intergenic		intergenic		0.0195599		0.0325418		na		na
	rs2809606		chr13		62659763		Intergenic		Intergenic		intergenic		0.114914		0.0721196		na		na
	rs11842438		chr13		62668208		Intergenic		Intergenic		intergenic		0.00244499		0.000879507		na		na
	rs2649161		chr13		62678294		LINC00448		lincRNA		non-coding		0.0611247		0.0518909		na		na
	rs4362274		chr13		62680067		LINC00448		lincRNA		non-coding		0.136919		0.0316623		na		na
	rs9563972		chr13		62735075		LINC00448		non		intergenic		0.0268949		0.133685		na		na
	rs9563982		chr13		62784039		LINC00448		non		intergenic		0.0342298		0.057168		na		na
	rs12874120		chr13		62789818		LINC00448		non		intergenic		0.0146699		0.0149516		na		na
	rs7988665		chr13		62891393		Intergenic		Intergenic		intergenic		0.0146699		0.0448549		na		na
	rs7985541		chr13		62895205		Intergenic		Intergenic		intergenic		0.00244499		0.000879507		na		na
	rs17309792		chr13		62904882		Intergenic		Intergenic		intergenic		0.00733496		0.0307828		na		na
	rs9539617		chr13		62937086		Intergenic		Intergenic		intergenic		0.0953545		0.123131		na		na
	rs17251409		chr13		62937708		Intergenic		Intergenic		intergenic		0.0342298		0.193492		na		na
	rs2805962		chr13		62979743		Intergenic		Intergenic		intergenic		0.00733496		0.0184697		na		na
	rs975423		chr13		62985342		Intergenic		Intergenic		intergenic		0.00488998		0.000879507		na		na
	rs2669333		chr13		63000063		Intergenic		Intergenic		intergenic		0.00244499		0.000879507		na		na
	rs2669324		chr13		63009474		Intergenic		Intergenic		intergenic		0.00244499		0.0123131		na		na
	rs1913178		chr13		63009863		Intergenic		Intergenic		intergenic		0.00488998		0.000879507		na		na
	rs1398517		chr13		63092016		AL354810.1		lincRNA		non-coding		0.0317848		0.0598065		na		na
	rs3119948		chr13		63101253		Intergenic		Intergenic		intergenic		0.0171149		0.0263852		na		na
	rs982161		chr13		63107997		Intergenic		Intergenic		intergenic		0.0415648		0.0131926		na		na
	rs3119954		chr13		63111016		Intergenic		Intergenic		intergenic		0.00488998		0.000879507		na		na
	rs1333457		chr13		63132059		Intergenic		Intergenic		intergenic		0.0171149		0.0219877		na		na
	rs298777		chr13		63226357		LINC00376		lincRNA		non-coding		0.00977995		0.000879507		na		na
	rs188481		chr13		63238258		LINC00376		lincRNA		non-coding		0.00733496		0.000879507		na		na
	rs298857		chr13		63240078		LINC00376		lincRNA		non-coding		0.0488998		0.0378188		na		na
	rs620438		chr13		63253067		LINC00376		lincRNA		non-coding		0.0122249		0.0466139		na		na
	rs3012169		chr13		63323034		LINC00376		lincRNA		non-coding		0.176039		0.153914		na		na
	rs9570849		chr13		63362087		Intergenic		Intergenic		intergenic		0.00244499		0.00263852		na		na
	rs1340487		chr13		63398678		Intergenic		Intergenic		intergenic		0.139364		0.146878		na		na
	rs643253		chr13		63409292		Intergenic		Intergenic		intergenic		0.00488998		0.0527704		na		na
	rs1417285		chr13		63463064		Intergenic		Intergenic		intergenic		0.0366748		0.0826737		na		na
	rs7337474		chr13		63972624		LINC00355		lincRNA		non-coding		0.0342298		0.0334213		na		na
	rs269569		chr13		64057109		LINC00355		ncRNA		non-coding		0.05		0		na		na
	rs17328220		chr13		64161103		Intergenic		Intergenic		intergenic		0.0122249		0.0316623		na		na
	rs2324561		chr13		64238545		Intergenic		Intergenic		intergenic		0.0171149		0.0853122		na		na
	rs1538796		chr13		64273503		Intergenic		Intergenic		intergenic		0.00733496		0.000879507		na		na
	rs7333808		chr13		64276441		Intergenic		Intergenic		intergenic		0.0733496		0.0510114		na		na
	rs4627202		chr13		64519277		Intergenic		Intergenic		intergenic		0.112469		0.121372		na		na
	rs12866560		chr13		64529058		Intergenic		Intergenic		intergenic		0.0268949		0.0228672		na		na
	rs12869780		chr13		64582616		Intergenic		Intergenic		intergenic		0.0195599		0.0343008		na		na
	rs12430149		chr13		64634234		Intergenic		Intergenic		intergenic		0.00733496		0.0131926		na		na
	rs359360		chr13		64660546		Intergenic		Intergenic		intergenic		0.239609		0.322779		na		na
	rs4884542		chr13		64662462		Intergenic		Intergenic		intergenic		0.0236842		0		na		na
	rs9317382		chr13		64678848		Intergenic		Intergenic		intergenic		0.0605263		0		na		na
	rs272337		chr13		64686571		Intergenic		Intergenic		intergenic		0.0263158		0		na		na
	rs1508937		chr13		64714831		Intergenic		Intergenic		intergenic		0.176316		0		na		na
	rs8001544		chr13		64729612		Intergenic		Intergenic		intergenic		0.276284		0.251539		na		na
	rs4144113		chr13		64771428		Intergenic		Intergenic		intergenic		0.0368421		0		na		na
	rs9540244		chr13		64860794		Intergenic		Intergenic		intergenic		0.0782396		0.0659631		na		na
	rs1856765		chr13		64872003		Intergenic		Intergenic		intergenic		0.05		0		na		na
	rs983391		chr13		64883519		Intergenic		Intergenic		intergenic		0.0293399		0.0694811		na		na
	rs4883735		chr13		64908842		Intergenic		Intergenic		intergenic		0.0210526		0		na		na
	rs9598918		chr13		64990468		Intergenic		Intergenic		intergenic		0.00733496		0.0158311		na		na
	rs4400932		chr13		64994337		Intergenic		Intergenic		intergenic		0.0611247		0.131047		na		na
	rs9540120		chr13		65064780		Intergenic		Intergenic		intergenic		0.0447368		0		na		na
	rs1415955		chr13		65097781		Intergenic		Intergenic		intergenic		0.102689		0.118734		na		na
	rs17088535		chr13		65155257		Intergenic		Intergenic		intergenic		0.160526		0		na		na
	rs9528894		chr13		65159311		Intergenic		Intergenic		intergenic		0.0366748		0.0439754		na		na
	rs9540374		chr13		65186368		Intergenic		Intergenic		intergenic		0.124694		0.140721		na		na
	rs9528910		chr13		65385170		Intergenic		Intergenic		intergenic		0.0146699		0.0272647		na		na
	rs9598973		chr13		65417774		Intergenic		Intergenic		intergenic		0.0220049		0.05365		na		na
	rs9598990		chr13		65529499		Intergenic		Intergenic		intergenic		0.00977995		0.0131926		na		na
	rs2151273		chr13		65546434		Intergenic		Intergenic		intergenic		0.0782396		0.0518909		na		na
	rs1417218		chr13		65607828		Intergenic		Intergenic		intergenic		0.0220049		0.0105541		na		na
	rs1412817		chr13		65618517		Intergenic		Intergenic		intergenic		0.00488998		0.000879507		na		na
	rs4400935		chr13		65657828		Intergenic		Intergenic		intergenic		0.0220049		0.0131926		na		na
	rs9571452		chr13		65676132		Intergenic		Intergenic		intergenic		0.0195599		0.0404573		na		na
	rs9528959		chr13		65690288		Intergenic		Intergenic		intergenic		0.212714		0.138083		na		na
	rs7323443		chr13		65720985		Intergenic		Intergenic		intergenic		0.255263		0		na		na
	rs2153454		chr13		65731426		Intergenic		Intergenic		intergenic		0.00733496		0.0307828		na		na
	rs9540551		chr13		65780497		Intergenic		Intergenic		intergenic		0.0146699		0.0430959		na		na
	rs9528981		chr13		65853082		Intergenic		Intergenic		intergenic		0.0122249		0.0246262		na		na
	rs9540595		chr13		65891928		Intergenic		Intergenic		intergenic		0.00977995		0.0158311		na		na
	rs9540604		chr13		65912256		Intergenic		Intergenic		intergenic		0.227384		0.348285		na		na
	rs7324037		chr13		65925358		Intergenic		Intergenic		intergenic		0.132029		0.144239		na		na
	rs9592413		chr13		66051944		Intergenic		Intergenic		intergenic		0.115789		0		na		na
	rs7983161		chr13		66152823		Intergenic		Intergenic		intergenic		0.0171149		0.0202287		na		na
	rs2324857		chr13		66174463		Intergenic		Intergenic		intergenic		0.0146699		0.0123131		na		na
	rs12584969		chr13		66344808		Intergenic		Intergenic		intergenic		0.0368421		0		66344725		66346684
	rs1334398		chr13		66356467		PCDH9		protein_coding		intronic		0.00977995		0.0123131		na		na
	rs9571576		chr13		66362001		PCDH9		protein_coding		intronic		0.0146699		0.0501319		na		na
	rs166500		chr13		66391694		PCDH9		protein_coding		intronic		0.0171149		0.0307828		na		na
	rs9529066		chr13		66440294		PCDH9		protein_coding		intronic		0.315403		0.394899		na		na
	rs3843947		chr13		66446825		PCDH9		protein_coding		intronic		0.00488998		0.0123131		na		na
	rs4884677		chr13		66517790		PCDH9		protein_coding		intronic		0.229829		0.299912		na		na
	rs9540796		chr13		66534823		PCDH9		protein_coding		intronic		0.00977995		0.0219877		na		na
	rs6562468		chr13		66675585		PCDH9		protein_coding		intronic		0.00733496		0.000879507		na		na
	rs12869280		chr13		66682147		PCDH9		protein_coding		intronic		0.00733496		0.000879507		na		na
	rs9317610		chr13		66743595		PCDH9		protein_coding		intronic		0.271394		0.386104		na		na
	rs4591020		chr13		66781502		PCDH9		protein_coding		intronic		0.00488998		0.000879507		na		na
	rs9592486		chr13		66788006		PCDH9		protein_coding		intronic		0.0146699		0.0202287		na		na
	rs9540920		chr13		66810424		PCDH9		protein_coding		intronic		0.0684597		0.0703606		na		na
	rs2119758		chr13		66859503		PCDH9		protein_coding		intronic		0.00244499		0.000879507		na		na
	rs12875389		chr13		66905838		PCDH9		protein_coding		intronic		0.0605263		0		na		na
	rs17252438		chr13		66986480		PCDH9		protein_coding		intronic		0.00244499		0.000879507		na		na
	rs260172		chr13		67024214		PCDH9		protein_coding		intronic		0.0464548		0.0686016		na		na
	rs8001464		chr13		67031096		PCDH9		protein_coding		intronic		0.00488998		0.0158311		na		na
	rs9571713		chr13		67119050		PCDH9		protein_coding		intronic		0.0220049		0.0246262		na		na
	rs9571721		chr13		67146469		PCDH9		protein_coding		intronic		0.0220049		0.0360598		na		na
	rs9317652		chr13		67211944		PCDH9		protein_coding		intronic		0.132029		0.153034		na		na
	rs1325680		chr13		67280304		Intergenic		Intergenic		intergenic		0.0244499		0.0395778		na		na
	rs9541074		chr13		67310868		Intergenic		Intergenic		intergenic		0.0220049		0.0237467		na		na
	rs7321808		chr13		67374495		LINC00364		lincRNA		non-coding		0.0537897		0.0527704		na		na
	rs9571789		chr13		67486692		Intergenic		Intergenic		intergenic		0.0195599		0.0184697		na		na
	rs9529272		chr13		67614738		Intergenic		Intergenic		intergenic		0.146699		0.166227		na		na
	rs7324029		chr13		67702625		Intergenic		Intergenic		intergenic		0.00244499		0.000879507		na		na
	rs12876169		chr13		67877078		Intergenic		Intergenic		intergenic		0.0146699		0.0237467		na		na
	rs288783		chr13		67891343		Intergenic		Intergenic		intergenic		0.0342298		0.05365		na		na
	rs7984841		chr13		67897882		Intergenic		Intergenic		intergenic		0.00244499		0.000879507		na		na
	rs1123862		chr13		67940318		Intergenic		Intergenic		intergenic		0.0368421		0		na		na
	rs7339284		chr13		67963896		Intergenic		Intergenic		intergenic		0.00977995		0.0334213		na		na
	rs7990997		chr13		68067937		Intergenic		Intergenic		intergenic		0.0184211		0		na		na
	rs17082829		chr13		68292221		Intergenic		Intergenic		intergenic		0.147368		0		na		na
	rs9541323		chr13		68335490		Intergenic		Intergenic		intergenic		0.0537897		0.0712401		na		na
	rs11618974		chr13		68539270		Intergenic		Intergenic		intergenic		0.144254		0.100264		na		na
	rs12874564		chr13		68559853		Intergenic		Intergenic		intergenic		0.0122249		0.0123131		na		na
	rs287402		chr13		68628589		Intergenic		Intergenic		intergenic		0.00244499		0.000879507		na		na
	rs7993004		chr13		68773769		Intergenic		Intergenic		intergenic		0.183374		0.203166		na		na
	rs9317731		chr13		68796802		Intergenic		Intergenic		intergenic		0.112469		0.128408		na		na
	rs9572018		chr13		68799644		Intergenic		Intergenic		intergenic		0.00977995		0.0404573		na		na
	rs1659025		chr13		68859656		LINC00550		3downstream		3downstream		0.0171149		0.0263852		na		na
	rs9317737		chr13		68882822		LINC00550		lincRNA		non-coding		0.205379		0.17942		na		na
	rs1541200		chr13		68929236		Intergenic		Intergenic		intergenic		0.0122249		0.0123131		na		na
	rs9541684		chr13		68994480		Intergenic		Intergenic		intergenic		0.141809		0.159191		na		na
	rs7324613		chr13		69019949		Intergenic		Intergenic		intergenic		0.0391198		0.0905893		na		na
	rs1360981		chr13		69066747		Intergenic		Intergenic		intergenic		0.00488998		0.0228672		na		na
	rs17084610		chr13		69100086		Intergenic		Intergenic		3downstream		0.0268949		0.0334213		na		na
	rs9564479		chr13		69182269		Intergenic		Intergenic		intergenic		0.0342105		0		na		na
	rs10507762		chr13		69189838		Intergenic		Intergenic		intergenic		0.0342298		0.103782		na		na
	rs287409		chr13		69205918		Intergenic		Intergenic		intergenic		0.0184211		0		na		na
	rs9572118		chr13		69216804		Intergenic		Intergenic		intergenic		0.00244499		0.0175901		na		na
	rs9529561		chr13		69325374		Intergenic		Intergenic		intergenic		0.0342298		0.0237467		na		na
	rs1334825		chr13		69355049		Intergenic		Intergenic		intergenic		0.00488998		0.000879507		na		na
	rs10507766		chr13		69365893		Intergenic		Intergenic		intergenic		0.00488998		0.00527704		na		na
	rs2593495		chr13		69369798		Intergenic		Intergenic		intergenic		0.00244499		0.000879507		na		na
	rs2497365		chr13		69424579		Intergenic		Intergenic		intergenic		0.00244499		0.0281442		na		na
	rs1114616		chr13		69482632		Intergenic		Intergenic		intergenic		0.134211		0		na		na
	rs2055497		chr13		69508090		Intergenic		Intergenic		intergenic		0.0709046		0.0905893		na		na
	rs9541990		chr13		69610690		Intergenic		Intergenic		intergenic		0.0342298		0.100264		na		na
	rs7358994		chr13		69674458		Intergenic		Intergenic		intergenic		0.00977995		0.00175901		na		na
	rs3909551		chr13		69728859		KLHL1		protein_coding		intronic		0.00733496		0.0167106		na		na
	rs8000231		chr13		69747071		Intergenic		Intergenic		intergenic		0.0973684		0		na		na
	rs17070810		chr13		69775811		KLHL1		protein_coding		intronic		0.00244499		0.000879507		na		na
	rs2325234		chr13		69814316		KLHL1		protein_coding		intronic		0.107579		0.133685		na		na
	rs4531607		chr13		69835489		KLHL1		protein_coding		intronic		0.0293399		0.0237467		na		na
	rs13378913		chr13		69870868		KLHL1		protein_coding		intronic		0.124694		0.528584		na		na
	rs2026393		chr13		69907355		KLHL1		protein_coding		intronic		0.0904645		0.218997		na		na
	rs9542117		chr13		69926454		KLHL1		protein_coding		intronic		0.0440098		0.156552		na		na
	rs9592667		chr13		69937715		KLHL1		protein_coding		intronic		0.00977995		0.00967458		na		na
	rs1571877		chr13		69942282		KLHL1		protein_coding		intronic		0.0184211		0		na		na
	rs9572313		chr13		69957280		KLHL1		protein_coding		intronic		0.00977995		0.0193492		na		na
	rs4307825		chr13		69978981		KLHL1		protein_coding		intronic		0.0953545		0.156552		na		na
	rs9542167		chr13		70058945		KLHL1		protein_coding		intronic		0.00733496		0.0167106		na		na
	rs1550546		chr13		70084272		KLHL1		protein_coding		intronic		0.0782396		0.0993843		na		na
	rs9572368		chr13		70095222		KLHL1		protein_coding		intronic		0.0488998		0.0791557		na		na
	rs188545		chr13		70137080		ATXN8OS		antisense		non-coding		0.0880196		0.0941073		na		na
	rs302011		chr13		70144506		Intergenic		Intergenic		intergenic		0.0415648		0.101143		na		na
	rs9572400		chr13		70208603		Intergenic		Intergenic		intergenic		0.00733496		0.0246262		na		na
	rs9564669		chr13		70221210		Intergenic		Intergenic		intergenic		0.00244499		0.000879507		na		na
	rs12859132		chr13		70398651		Intergenic		Intergenic		intergenic		0.00244499		0.000879507		na		na
	rs7990185		chr13		70409258		Intergenic		Intergenic		intergenic		0.00733496		0.0158311		na		na
	rs9599667		chr13		70443331		Intergenic		Intergenic		intergenic		0.308068		0.129288		na		na
	rs13378931		chr13		70499885		Intergenic		Intergenic		intergenic		0.0391198		0.0518909		na		na
	rs7317100		chr13		70587085		Intergenic		Intergenic		intergenic		0.0293399		0.0958663		na		na
	rs7338360		chr13		70591406		Intergenic		Intergenic		intergenic		0.0977995		0.123131		na		na
	rs7139986		chr13		70622329		Intergenic		Intergenic		intergenic		0.0342298		0.0817942		na		na
	rs1333542		chr13		70647658		Intergenic		Intergenic		intergenic		0.0415648		0.0466139		na		na
	rs338106		chr13		70661435		Intergenic		Intergenic		intergenic		0.0562347		0.147757		na		na
	rs1495858		chr13		70668635		Intergenic		Intergenic		intergenic		0.136919		0.0483729		na		na
	rs338121		chr13		70668903		Intergenic		Intergenic		intergenic		0.0366748		0.287599		na		na
	rs337940		chr13		70683862		Intergenic		Intergenic		intergenic		0.00733496		0.0105541		na		na
	rs9572533		chr13		70706251		Intergenic		Intergenic		intergenic		0.00488998		0.000879507		na		na
	rs1992537		chr13		70754042		Intergenic		Intergenic		intergenic		0.00733496		0.000879507		na		na
	rs553572		chr13		70772991		Intergenic		Intergenic		intergenic		0.0660147		0.25066		na		na
	rs4145222		chr13		70801187		Intergenic		Intergenic		intergenic		0.00977995		0.0105541		na		na
	rs10507790		chr13		70856453		Intergenic		Intergenic		intergenic		0.0146699		0.0114336		na		na
	rs9542257		chr13		70862578		Intergenic		Intergenic		intergenic		0.0210526		0		na		na
	rs9542529		chr13		70870599		Intergenic		Intergenic		intergenic		0.0268949		0.057168		na		na
	rs1935108		chr13		70894396		Intergenic		Intergenic		intergenic		0.0210526		0		na		na
	rs1361584		chr13		70904128		Intergenic		Intergenic		intergenic		0.0184211		0		na		na
	rs9529826		chr13		70968071		Intergenic		Intergenic		intergenic		0.00733496		0.0140721		na		na
	rs1395349		chr13		70992864		Intergenic		Intergenic		intergenic		0.0977995		0.14336		na		na
	rs1395354		chr13		71042787		LINC00348		lincRNA		non-coding		0.0146699		0.0140721		na		na
	rs12853559		chr13		71174048		Intergenic		Intergenic		intergenic		0.163814		0.0439754		na		na
	rs7992439		chr13		71201326		Intergenic		Intergenic		intergenic		0.0440098		0.0483729		na		na
	rs9318007		chr13		71301002		Intergenic		Intergenic		intergenic		0.0513447		0.0729991		na		na
	rs1931451		chr13		71332148		Intergenic		Intergenic		intergenic		0.0391198		0.0659631		na		na
	rs9572727		chr13		71367955		Intergenic		Intergenic		intergenic		0.0562347		0.0492524		na		na
	rs12874595		chr13		71492473		DACH1		protein_coding		intronic		0.00244499		0.00263852		na		na
	rs9529906		chr13		71527229		DACH1		protein_coding		intronic		0.0122249		0.0272647		na		na
	rs2065341		chr13		71571206		DACH1		protein_coding		intronic		0.0635697		0.0844327		na		na
	rs9542605		chr13		71755950		Intergenic		Intergenic		intergenic		0.0184211		0		na		na
	rs9529921		chr13		71851263		DACH1		protein_coding		intronic		0.0146699		0.0413369		na		na
	rs1460462		chr13		71892526		Intergenic		Intergenic		intergenic		0.00733496		0.0158311		na		na
	rs1931472		chr13		72009602		Intergenic		Intergenic		intergenic		0.1		0		na		na
	rs9542844		chr13		72073055		Intergenic		Intergenic		intergenic		0.0709046		0.0545295		na		na
	rs7331320		chr13		72101057		Intergenic		Intergenic		intergenic		0.00733496		0.0299033		na		na
	rs7326356		chr13		72109366		Intergenic		Intergenic		intergenic		0.00488998		0.000879507		na		na
	rs1326685		chr13		72148840		Intergenic		Intergenic		intergenic		0.0122249		0.0219877		na		na
	rs2026579		chr13		72177856		Intergenic		Intergenic		intergenic		0.259169		0.203166		na		na
	rs1254085		chr13		72307266		Intergenic		Intergenic		intergenic		0.0171149		0.0272647		na		na
	rs560076		chr13		72360900		Intergenic		Intergenic		intergenic		0.00244499		0.00879507		na		na
	rs7491500		chr13		72461762		Intergenic		Intergenic		5upstream		0.00733496		0.00967458		na		na
	rs17174681		chr13		72602313		Intergenic		Intergenic		intergenic		0.00733496		0.00967458		na		na
	rs4885019		chr13		72617852		Intergenic		Intergenic		intergenic		0.00244499		0.00175901		na		na
	rs9543085		chr13		72702518		Intergenic		Intergenic		5upstream		0.0122249		0.0255057		na		na
	rs4885036		chr13		72737742		BORA		protein_coding		intronic		0.124694		0.144239		na		na
	rs2165390		chr13		72757806		DIS3		protein_coding		3utr		0.198044		0.194371		na		na
	rs2196979		chr13		72768901		DIS3		protein_coding		3utr		0.0317848		0.0114336		na		na
	rs12874868		chr13		72816309		PIBF1		protein_coding		intronic		0.00244499		0.000879507		na		na
	rs9543158		chr13		72885499		PIBF1		protein_coding		intronic		0.00244499		0.000879507		na		na
	rs2182122		chr13		72894693		PIBF1		protein_coding		intronic		0.00488998		0.000879507		na		na
	rs1343804		chr13		72918010		PIBF1		protein_coding		intronic		0.00488998		0.000879507		na		na
	rs9573066		chr13		72928790		PIBF1		protein_coding		intronic		0.00733496		0.0219877		na		na
	rs9573067		chr13		72928869		PIBF1		protein_coding		intronic		0.0220049		0.0114336		na		na
	rs2186158		chr13		72934592		PIBF1		protein_coding		intronic		0.0586797		0.0800352		na		na
	rs7322181		chr13		72949616		PIBF1		protein_coding		intronic		0.00244499		0.0184697		na		na
	rs9530000		chr13		72986606		Intergenic		Intergenic		intergenic		0.0657895		0		na		na
	rs9530138		chr13		73024727		Intergenic		Intergenic		intergenic		0.0440098		0.0967458		na		na
	rs12428414		chr13		73070057		KLF5		protein_coding		intronic		0.0537897		0.0149516		na		na
	rs2503690		chr13		73117391		Intergenic		Intergenic		intergenic		0.00488998		0.0123131		na		na
	rs1041359		chr13		73219727		Intergenic		Intergenic		intergenic		0.0293399		0.00175901		na		na
	rs9318155		chr13		73304539		Intergenic		Intergenic		intergenic		0.00977995		0.060686		na		na
	rs9318158		chr13		73305679		Intergenic		Intergenic		intergenic		0.00488998		0.000879507		na		na
	rs17090071		chr13		73355291		Intergenic		Intergenic		intergenic		0.0122249		0.000879507		na		na
	rs7327169		chr13		73656079		LINC00393		lincRNA		non-coding		0.00488998		0.00175901		na		na
	rs7320558		chr13		73739902		KLF12		protein_coding		intronic		0.0605263		0		na		na
	rs7330031		chr13		73795667		KLF12		protein_coding		intronic		0.00733496		0.0386983		na		na
	rs2325566		chr13		73809803		KLF12		protein_coding		intronic		0.325183		0.431838		na		na
	rs9565053		chr13		73858185		KLF12		protein_coding		intronic		0.00488998		0.0105541		na		na
	rs9318238		chr13		73963883		KLF12		protein_coding		intronic		0.00488998		0.0246262		na		na
	rs1408676		chr13		74014046		KLF12		intronic		intergenic		0.00488998		0.0193492		na		na
	rs17219089		chr13		74014646		KLF12		intronic		intergenic		0.0171149		0.0386983		na		na
	rs1184596		chr13		74099933		KLF12		intronic		intergenic		0.110024		0.0923483		na		na
	rs9600235		chr13		74130150		KLF12		intronic		intergenic		0.0317848		0.0307828		na		na
	rs17314746		chr13		74159278		Intergenic		Intergenic		intergenic		0.0293399		0.0184697		na		na
	rs17062289		chr13		74184749		Intergenic		Intergenic		intergenic		0.00977995		0.0158311		na		na
	rs7992064		chr13		74235382		LINC00402		lincRNA		non-coding		0.114914		0.0958663		na		na
	rs1016447		chr13		74266575		Intergenic		Intergenic		intergenic		0.00488998		0.0140721		na		na
	rs4885169		chr13		74326656		Intergenic		Intergenic		intergenic		0.00977995		0.0114336		na		na
	rs17062816		chr13		74466855		AL355390.2		lincRNA		non-coding		0.00977995		0.0131926		na		na
	rs17644378		chr13		74477737		AL355390.2		lincRNA		non-coding		0.00488998		0.0140721		na		na
	rs1409588		chr13		74561530		LINC00347		lincRNA		non-coding		0.0122249		0.0290237		na		na
	rs1327727		chr13		74641571		Intergenic		Intergenic		intergenic		0.00244499		0.000879507		na		na
	rs9543743		chr13		74672477		Intergenic		Intergenic		intergenic		0.0709046		0.0694811		na		na
	rs1359872		chr13		74680934		Intergenic		Intergenic		intergenic		0.00244499		0.000879507		na		na
	rs12430427		chr13		74740930		Intergenic		Intergenic		intergenic		0.0220049		0.0307828		na		na
	rs7981061		chr13		74784723		Intergenic		Intergenic		intergenic		0.242054		0.108179		na		na
	rs4435135		chr13		74828014		Intergenic		Intergenic		5upstream		0.00244499		0.0448549		na		na
	rs4356354		chr13		74829787		RIOK3P1		processed_pseudogene		non-coding		0.00733496		0.00175901		na		na
	rs17063852		chr13		75146918		Intergenic		Intergenic		intergenic		0.0293399		0.0545295		na		na
	rs17063855		chr13		75147276		Intergenic		Intergenic		intergenic		0.00244499		0.000879507		na		na
	rs549740		chr13		75203196		Intergenic		Intergenic		intergenic		0.151589		0.298153		na		na
	rs2328933		chr13		75227247		Intergenic		Intergenic		intergenic		0.119804		0.149516		na		na
	rs7327630		chr13		75363813		TBC1D4		protein_coding		intronic		0.0195599		0.0219877		na		na
	rs9543947		chr13		75490463		Intergenic		Intergenic		intergenic		0.00733496		0.000879507		na		na
	rs9652173		chr13		75525874		COMMD6		protein_coding		3downstream		0.0146699		0.0307828		na		na
	rs4643195		chr13		75529704		COMMD6		protein_coding		intronic		0.283619		0.297274		na		na
	rs9543977		chr13		75562840		UCHL3		protein_coding		intronic		0.0733496		0.0483729		na		na
	rs9318358		chr13		75575295		UCHL3		protein_coding		intronic		0.0391198		0.0501319		na		na
	rs8192757		chr13		75591285		UCHL3		protein_coding		intronic		0.0122249		0.0861917		na		na
	rs2241913		chr13		75807964		LMO7		protein_coding		intronic		0.00244499		0.000879507		na		na
	rs2275589		chr13		75883452		LMO7DN		lincRNA		non-coding		0.0220049		0.000879507		na		na
	rs9573714		chr13		76001492		Intergenic		Intergenic		intergenic		0.0220049		0.064204		na		na
	rs10507844		chr13		76036425		Intergenic		Intergenic		intergenic		0.00244499		0.0114336		na		na
	rs12428109		chr13		76037643		Intergenic		Intergenic		intergenic		0.00977995		0.000879507		na		na
	rs12583249		chr13		76136250		Intergenic		Intergenic		3downstream		0.144254		0.100264		na		na
	rs906790		chr13		76161264		Intergenic		Intergenic		intergenic		0.00488998		0.00175901		na		na
	rs2175075		chr13		76183912		Intergenic		Intergenic		intergenic		0.0268949		0.0255057		na		na
	rs9544220		chr13		76233617		Intergenic		Intergenic		intergenic		0.239609		0.138083		na		na
	rs11619184		chr13		76248428		Intergenic		Intergenic		intergenic		0.0171149		0.0175901		na		na
	rs1700833		chr13		76277404		Intergenic		Intergenic		intergenic		0.107579		0.256816		na		na
	rs1146888		chr13		76313547		Intergenic		Intergenic		intergenic		0.161369		0.147757		na		na
	rs283972		chr13		76503896		Intergenic		Intergenic		intergenic		0.00488998		0.000879507		na		na
	rs449520		chr13		76529200		Intergenic		Intergenic		intergenic		0.00488998		0.0114336		na		na
	rs10507859		chr13		76839338		AL136441.1		lincRNA		non-coding		0.00488998		0.000879507		na		na
	rs582759		chr13		76903206		Intergenic		Intergenic		intergenic		0.0220049		0.0747581		na		na
	rs642394		chr13		76991520		CLN5		protein_coding		5upstream		0.00733496		0.00615655		na		na
	rs700365		chr13		77001124		CLN5		protein_coding		intronic		0.00244499		0.00263852		na		na
	rs826432		chr13		77006697		FBXL3		protein_coding		intronic		0.202632		0		na		na
	rs17067205		chr13		77095290		AC001226.2		protein_coding		intronic		0.0953545		0.0905893		na		na
	rs1969954		chr13		77193854		MYCBP2		protein_coding		intronic		0.0220049		0.0272647		na		na
	rs9530631		chr13		77288849		MYCBP2		protein_coding		intronic		0.0146699		0.0228672		na		na
	rs1927405		chr13		77375343		Intergenic		Intergenic		intergenic		0.0709046		0.0545295		na		na
	rs7335894		chr13		77449376		Intergenic		Intergenic		intergenic		0.0537897		0.0870712		na		na
	rs4489889		chr13		77451851		Intergenic		Intergenic		intergenic		0.381418		0.109059		na		na
	rs9544526		chr13		77510137		Intergenic		Intergenic		intergenic		0.0293399		0.0193492		na		na
	rs1886037		chr13		77589617		SCEL		protein_coding		intronic		0.00977995		0.0492524		na		na
	rs1144383		chr13		77783647		Intergenic		Intergenic		intergenic		0.00244499		0.0290237		na		na
	rs7317154		chr13		77959125		EDNRB		protein_coding		intronic		0.0488998		0.0765172		na		na
	rs17068775		chr13		78041926		RNF219-AS1		antisense		non-coding		0.0391198		0.0765172		na		na
	rs1831451		chr13		78050206		RNF219-AS1		antisense		non-coding		0.0268949		0.0483729		na		na
	rs9670070		chr13		78113693		RNF219-AS1		antisense		non-coding		0.0929095		0.0439754		na		na
	rs9574200		chr13		78234794		RNF219-AS1		antisense		non-coding		0.00488998		0.000879507		na		na
	rs17069399		chr13		78246147		RNF219-AS1		antisense		non-coding		0.0611247		0.0826737		na		na
	rs1324792		chr13		78279176		RNF219-AS1		antisense		non-coding		0.00488998		0.000879507		na		na
	rs2987526		chr13		78376801		RNF219-AS1		antisense		non-coding		0.113158		0		na		na
	rs4885545		chr13		78503264		RNF219-AS1		antisense		non-coding		0.0342298		0.0800352		na		na
	rs7997622		chr13		78503614		RNF219-AS1		antisense		non-coding		0.0244499		0.0307828		na		na
	rs11619235		chr13		78504883		RNF219-AS1		antisense		non-coding		0.00244499		0.000879507		na		na
	rs12585112		chr13		78610724		RNF219-AS1		antisense		non-coding		0.00244499		0.0237467		na		na
	rs9574267		chr13		78631277		RNF219		protein_coding		intronic		0.00244499		0.000879507		na		na
	rs2248663		chr13		78633453		RNF219		protein_coding		intronic		0.00244499		0.000879507		na		na
	rs7327732		chr13		78642283		RNF219		protein_coding		intronic		0.0184211		0		na		na
	rs1218307		chr13		78843697		Intergenic		Intergenic		intergenic		0.00977995		0.0167106		na		na
	rs4511422		chr13		78930337		Intergenic		Intergenic		intergenic		0.205379		0.175022		na		na
	rs7997459		chr13		78938912		Intergenic		Intergenic		intergenic		0.00733496		0.00879507		na		na
	rs1341143		chr13		78956169		Intergenic		Intergenic		intergenic		0.00733496		0.0307828		na		na
	rs944512		chr13		78990881		Intergenic		Intergenic		intergenic		0.0415648		0.0343008		na		na
	rs8001905		chr13		79155428		Intergenic		Intergenic		intergenic		0.00733496		0.000879507		na		na
	rs7991597		chr13		79162917		Intergenic		Intergenic		intergenic		0.0146699		0.0281442		na		na
	rs2991488		chr13		79171862		Intergenic		Intergenic		intergenic		0.0122249		0.0334213		na		na
	rs9530881		chr13		79271773		Intergenic		Intergenic		intergenic		0.00488998		0.00791557		na		na
	rs2147568		chr13		79417091		RBM26-AS1		antisense		non-coding		0.00977995		0.0123131		na		na
	rs1212082		chr13		79552633		NDFIP2		protein_coding		3utr		0.102689		0.111697		na		na
	rs8000301		chr13		79553339		NDFIP2		protein_coding		3utr		0.0146699		0.000879507		na		na
	rs2783082		chr13		79702303		Intergenic		Intergenic		intergenic		0.0733496		0.120493		na		na
	rs9545179		chr13		79724223		Intergenic		Intergenic		intergenic		0.00977995		0.0430959		na		na
	rs7329614		chr13		79886616		LINC00382		lincRNA		non-coding		0.00488998		0.000879507		na		na
	rs9601303		chr13		80032616		AL158064.1		processed_transcript		non-coding		0.0904645		0.123131		na		na
	rs7336627		chr13		80070943		AL158064.1		processed_transcript		non-coding		0.0171149		0.0105541		na		na
	rs7985511		chr13		80161654		Intergenic		Intergenic		intergenic		0.0342298		0.0395778		na		na
	rs7332435		chr13		80264003		Intergenic		Intergenic		intergenic		0.144737		0		na		na
	rs4885713		chr13		80269414		Intergenic		Intergenic		intergenic		0.202934		0.259455		na		na
	rs486467		chr13		80378477		Intergenic		Intergenic		intergenic		0.0122249		0.0131926		na		na
	rs531545		chr13		80421508		Intergenic		Intergenic		intergenic		0.00977995		0.0263852		na		na
	rs507869		chr13		80423857		Intergenic		Intergenic		intergenic		0.0293399		0.0334213		na		na
	rs7996611		chr13		80476955		Intergenic		Intergenic		intergenic		0.0929095		0.136324		na		na
	rs6563169		chr13		80495141		Intergenic		Intergenic		intergenic		0.105134		0.182938		na		na
	rs9545469		chr13		80550949		Intergenic		Intergenic		intergenic		0.0660147		0.064204		na		na
	rs9318710		chr13		80596746		Intergenic		Intergenic		intergenic		0.0488998		0.112577		na		na
	rs1779843		chr13		80618870		Intergenic		Intergenic		3downstream		0.0611247		0.162709		na		na
	rs1176270		chr13		80746381		Intergenic		Intergenic		intergenic		0.00244499		0.0131926		na		na
	rs7329886		chr13		80812385		Intergenic		Intergenic		intergenic		0.105134		0.194371		na		na
	rs1358976		chr13		80814365		Intergenic		Intergenic		intergenic		0.0660147		0.0483729		na		na
	rs1887077		chr13		80908806		Intergenic		Intergenic		intergenic		0.0171149		0.0316623		na		na
	rs2503380		chr13		80930372		Intergenic		Intergenic		intergenic		0.0122249		0.0395778		na		na
	rs12427500		chr13		80942681		Intergenic		Intergenic		intergenic		0.0855746		0.154793		na		na
	rs4885743		chr13		80946529		Intergenic		Intergenic		intergenic		0.00488998		0.0228672		na		na
	rs17197153		chr13		80957650		Intergenic		Intergenic		intergenic		0.00244499		0.000879507		na		na
	rs12585898		chr13		80960409		Intergenic		Intergenic		intergenic		0.0733496		0.167986		na		na
	rs4884176		chr13		80967766		Intergenic		Intergenic		intergenic		0.168704		0.144239		na		na
	rs11149185		chr13		80987190		Intergenic		Intergenic		intergenic		0.0195599		0.0395778		na		na
	rs4344612		chr13		81000731		Intergenic		Intergenic		intergenic		0.00733496		0.0114336		na		na
	rs9601539		chr13		81054873		Intergenic		Intergenic		intergenic		0.00733496		0.0492524		na		na
	rs7324958		chr13		81087884		Intergenic		Intergenic		intergenic		0.0293399		0.109059		na		na
	rs4145076		chr13		81092551		Intergenic		Intergenic		intergenic		0.0171149		0.00967458		na		na
	rs4502102		chr13		81095571		Intergenic		Intergenic		intergenic		0.132029		0.14248		na		na
	rs1889162		chr13		81119389		Intergenic		Intergenic		intergenic		0.00733496		0.000879507		na		na
	rs9545710		chr13		81466267		Intergenic		Intergenic		intergenic		0.0440098		0.0510114		na		na
	rs6563215		chr13		81470531		Intergenic		Intergenic		intergenic		0.0268949		0.0307828		na		na
	rs9574902		chr13		81471625		Intergenic		Intergenic		intergenic		0.0293399		0.0325418		na		na
	rs4600363		chr13		81477258		Intergenic		Intergenic		intergenic		0.0220049		0.0343008		na		na
	rs6563216		chr13		81489657		Intergenic		Intergenic		intergenic		0.00488998		0.00967458		na		na
	rs9545761		chr13		81528031		Intergenic		Intergenic		intergenic		0.00244499		0.000879507		na		na
	rs7334420		chr13		81546932		Intergenic		Intergenic		intergenic		0.0293399		0.0562885		na		na
	rs9601637		chr13		81553497		Intergenic		Intergenic		intergenic		0.00977995		0.0413369		na		na
	rs7318830		chr13		81563388		Intergenic		Intergenic		intergenic		0.0855746		0.12489		na		na
	rs7331125		chr13		81625416		Intergenic		Intergenic		intergenic		0.0831296		0.0914688		na		na
	rs6563245		chr13		81639259		Intergenic		Intergenic		intergenic		0.322738		0.173263		na		na
	rs10507916		chr13		81660773		Intergenic		Intergenic		intergenic		0.0763158		0		na		na
	rs7986186		chr13		81849569		Intergenic		Intergenic		intergenic		0.00488998		0.0158311		na		na
	rs9545886		chr13		81860075		Intergenic		Intergenic		intergenic		0.100244		0.157432		na		na
	rs9545887		chr13		81864528		Intergenic		Intergenic		intergenic		0.0146699		0.0281442		na		na
	rs9318814		chr13		81877483		Intergenic		Intergenic		intergenic		0.0122249		0.0123131		na		na
	rs1330476		chr13		82382172		Intergenic		Intergenic		intergenic		0.0317848		0.0800352		na		na
	rs1335850		chr13		82385343		Intergenic		Intergenic		intergenic		0.0220049		0.00351803		na		na
	rs969097		chr13		82427027		Intergenic		Intergenic		intergenic		0.0171149		0.0378188		na		na
	rs6563284		chr13		82437840		Intergenic		Intergenic		intergenic		0.0537897		0.0562885		na		na
	rs9318878		chr13		82527158		Intergenic		Intergenic		intergenic		0.0317848		0.0466139		na		na
	rs9531370		chr13		82606051		Intergenic		Intergenic		intergenic		0.122249		0.115215		na		na
	rs9531376		chr13		82647398		Intergenic		Intergenic		intergenic		0.136919		0.167106		na		na
	rs7994500		chr13		82695978		Intergenic		Intergenic		intergenic		0.149144		0.110818		na		na
	rs9601955		chr13		82720060		Intergenic		Intergenic		intergenic		0.0195599		0.0395778		na		na
	rs4396425		chr13		82793667		Intergenic		Intergenic		intergenic		0.00733496		0.0334213		na		na
	rs9546258		chr13		82886792		Intergenic		Intergenic		intergenic		0.0268949		0.0263852		na		na
	rs990229		chr13		82902200		Intergenic		Intergenic		intergenic		0.00488998		0.0123131		na		na
	rs2029292		chr13		82951672		Intergenic		Intergenic		intergenic		0.00488998		0.0167106		na		na
	rs7139684		chr13		83010671		Intergenic		Intergenic		intergenic		0.00244499		0.0175901		na		na
	rs2819270		chr13		83175387		Intergenic		Intergenic		intergenic		0.0464548		0.0633245		na		na
	rs6563329		chr13		83179273		Intergenic		Intergenic		intergenic		0.217604		0.219877		na		na
	rs9602147		chr13		83303144		Intergenic		Intergenic		intergenic		0.00733496		0.00175901		na		na
	rs9318939		chr13		83391514		Intergenic		Intergenic		intergenic		0.0195599		0.0378188		na		na
	rs4512990		chr13		83433137		Intergenic		Intergenic		intergenic		0.0929095		0.102023		na		na
	rs7325070		chr13		83607159		Intergenic		Intergenic		intergenic		0.0122249		0.0343008		na		na
	rs2065506		chr13		83618979		Intergenic		Intergenic		intergenic		0.00488998		0.000879507		na		na
	rs2777825		chr13		83627390		Intergenic		Intergenic		intergenic		0.00733496		0.0140721		na		na
	rs9546467		chr13		83649717		Intergenic		Intergenic		intergenic		0.00244499		0.000879507		na		na
	rs1333073		chr13		83650069		Intergenic		Intergenic		intergenic		0.00244499		0.000879507		na		na
	rs9531481		chr13		83664714		Intergenic		Intergenic		intergenic		0.00733496		0.00703606		na		na
	rs7994372		chr13		83708129		Intergenic		Intergenic		intergenic		0.00488998		0.000879507		na		na
	rs1331944		chr13		83766892		Intergenic		Intergenic		intergenic		0.117359		0.121372		na		na
	rs2184155		chr13		83773042		Intergenic		Intergenic		intergenic		0.0146699		0.0149516		na		na
	rs6563379		chr13		84232872		LINC00333		non		intergenic		0.0415648		0.0615655		na		na
	rs2329318		chr13		84303381		LINC00333		non		intergenic		0.00244499		0.00879507		na		na
	rs6563381		chr13		84332689		LINC00333		non		intergenic		0.0660147		0.0598065		na		na
	rs2876814		chr13		84342723		LINC00333		non		intergenic		0.00733496		0.0123131		na		na
	rs960831		chr13		84418356		LINC00333		non		intergenic		0.176039		0.23131		na		na
	rs1374418		chr13		84529566		LINC00333		non		intergenic		0.0171149		0.0316623		na		na
	rs8000094		chr13		84554010		LINC00333		non		intergenic		0.00733496		0.0307828		na		na
	rs1374412		chr13		84589812		LINC00333		non		intergenic		0.00244499		0.000879507		na		na
	rs1446793		chr13		84609279		Intergenic		Intergenic		intergenic		0.0977995		0.104661		na		na
	rs4584703		chr13		84691684		Intergenic		Intergenic		intergenic		0.00733496		0.0246262		na		na
	rs4884239		chr13		84700817		Intergenic		Intergenic		intergenic		0.00733496		0.0290237		na		na
	rs1534181		chr13		84811180		Intergenic		Intergenic		intergenic		0.00977995		0.0369393		na		na
	rs9593952		chr13		84923310		Intergenic		Intergenic		intergenic		0.0440098		0.0932278		na		na
	rs9546952		chr13		84938846		Intergenic		Intergenic		intergenic		0.00733496		0.0202287		na		na
	rs7999729		chr13		84964189		Intergenic		Intergenic		intergenic		0.00244499		0.0140721		na		na
	rs9546988		chr13		84969177		Intergenic		Intergenic		intergenic		0.141809		0.109059		na		na
	rs2454963		chr13		84971165		Intergenic		Intergenic		intergenic		0.0146699		0.0905893		na		na
	rs2496754		chr13		84975409		Intergenic		Intergenic		intergenic		0.00488998		0.000879507		na		na
	rs2454976		chr13		84992455		Intergenic		Intergenic		intergenic		0.0244499		0.116095		na		na
	rs2454957		chr13		85029933		Intergenic		Intergenic		intergenic		0.0782396		0.0756376		na		na
	rs9319107		chr13		85037608		Intergenic		Intergenic		intergenic		0.0977995		0.146878		na		na
	rs4566049		chr13		85040339		Intergenic		Intergenic		intergenic		0.0488998		0.16095		na		na
	rs2039637		chr13		85045422		Intergenic		Intergenic		intergenic		0.0635697		0.0677221		na		na
	rs12864684		chr13		85136773		LINC00375		non		intergenic		0.00977995		0.00351803		na		na
	rs12869978		chr13		85172535		Intergenic		Intergenic		intergenic		0.114914		0.1073		na		na
	rs9531725		chr13		85255963		Intergenic		Intergenic		intergenic		0.0782396		0.0914688		na		na
	rs2497403		chr13		85277070		Intergenic		Intergenic		intergenic		0.0977995		0.0712401		na		na
	rs10507949		chr13		85281999		Intergenic		Intergenic		intergenic		0.151589		0.0677221		na		na
	rs2497421		chr13		85299435		Intergenic		Intergenic		intergenic		0.0317848		0.0686016		na		na
	rs7984771		chr13		85299595		Intergenic		Intergenic		intergenic		0.00733496		0.000879507		na		na
	rs1331559		chr13		85332790		Intergenic		Intergenic		intergenic		0.102689		0.115215		na		na
	rs9566072		chr13		85450360		LINC00351		lincRNA		non-coding		0.114914		0.112577		na		na
	rs9319164		chr13		85497267		LINC00351		lincRNA		non-coding		0.00733496		0.0105541		na		na
	rs1156276		chr13		85518538		LINC00351		lincRNA		non-coding		0.00733496		0.000879507		na		na
	rs9547256		chr13		85540315		LINC00351		lincRNA		non-coding		0.0122249		0.151275		na		na
	rs7324523		chr13		85597713		Intergenic		Intergenic		intergenic		0.00244499		0.000879507		na		na
	rs9531830		chr13		85705117		AL356413.1		lincRNA		non-coding		0.00977995		0.00527704		na		na
	rs1994601		chr13		85830872		Intergenic		Intergenic		intergenic		0.0342105		0		na		na
	rs1034052		chr13		85873919		Intergenic		Intergenic		intergenic		0.0220049		0.0334213		na		na
	rs1175967		chr13		85888712		Intergenic		Intergenic		intergenic		0.0447368		0		na		na
	rs9602865		chr13		85889000		Intergenic		Intergenic		intergenic		0.0195599		0.0677221		na		na
	rs8001205		chr13		85924309		Intergenic		Intergenic		intergenic		0.0146699		0.0474934		na		na
	rs2183344		chr13		85939859		Intergenic		Intergenic		intergenic		0.0440098		0.0272647		na		na
	rs7983812		chr13		85959552		Intergenic		Intergenic		intergenic		0.00488998		0.0149516		na		na
	rs9602902		chr13		85968013		Intergenic		Intergenic		5upstream		0.0904645		0.127529		na		na
	rs7317923		chr13		85994449		Intergenic		Intergenic		intergenic		0.0464548		0.0835532		na		na
	rs9547497		chr13		86087907		AL354994.1		lincRNA		non-coding		0.0488998		0.0809147		na		na
	rs1413455		chr13		86126868		AL354994.1		lincRNA		non-coding		0.100244		0.122252		na		na
	rs12862858		chr13		86146542		AL354994.1		lincRNA		non-coding		0.00488998		0.0237467		na		na
	rs9576028		chr13		86157252		AL354994.1		lincRNA		non-coding		0.00488998		0.00351803		na		na
	rs1334168		chr13		86159509		AL354994.1		lincRNA		non-coding		0.0953545		0.134565		na		na
	rs3923500		chr13		86185373		Intergenic		Intergenic		intergenic		0.00977995		0.0193492		na		na
	rs9518596		chr13		86273704		Intergenic		Intergenic		5upstream		0.0268949		0.0386983		na		na
	rs9517120		chr13		86374500		Intergenic		Intergenic		intergenic		0.0317848		0.0422164		na		na
	rs2047759		chr13		86386940		Intergenic		Intergenic		intergenic		0.00977995		0.0105541		na		na
	rs9518034		chr13		86398147		Intergenic		Intergenic		intergenic		0.0684597		0.057168		na		na
	rs7323006		chr13		86530079		Intergenic		Intergenic		intergenic		0.0757946		0.0765172		na		na
	rs9560656		chr13		86686585		Intergenic		Intergenic		intergenic		0.00244499		0.000879507		na		na
	rs9561095		chr13		86893902		Intergenic		Intergenic		intergenic		0.0220049		0.0562885		na		na
	rs28679475		chr13		86910582		Intergenic		Intergenic		intergenic		0.0578947		0.0844327		na		na
	rs9517751		chr13		87042779		Intergenic		Intergenic		intergenic		0.197368		0		na		na
	rs12877493		chr13		87084917		Intergenic		Intergenic		intergenic		0.157895		0		na		na
	rs9302046		chr13		87146103		Intergenic		Intergenic		intergenic		0.0293399		0.0255057		na		na
	rs10450811		chr13		87301793		Intergenic		Intergenic		intergenic		0.00733496		0.0167106		na		na
	rs9513358		chr13		87444678		AL360267.2		lincRNA		non-coding		0.00977995		0.0140721		na		na
	rs4772027		chr13		87446836		AL360267.2		lincRNA		non-coding		0.0220049		0.0325418		na		na
	rs1340835		chr13		87471886		MIR4500HG		lincRNA		non-coding		0.0415648		0.0580475		na		na
	rs7984757		chr13		87482154		MIR4500HG		lincRNA		non-coding		0.0122249		0.0413369		na		na
	rs7985453		chr13		87490450		MIR4500HG		lincRNA		non-coding		0.0171149		0.0562885		na		na
	rs7987910		chr13		87565685		MIR4500HG		lincRNA		non-coding		0.00488998		0.0149516		na		na
	rs1335394		chr13		87718277		Intergenic		Intergenic		intergenic		0.00244499		0.000879507		na		na
	rs9518585		chr13		87817930		Intergenic		Intergenic		intergenic		0.00244499		0.0193492		na		na
	rs4772611		chr13		88079222		Intergenic		Intergenic		intergenic		0.0317848		0.0835532		na		na
	rs4313684		chr13		88219504		AL354896.1		lincRNA		non-coding		0.00488998		0.000879507		na		na
	rs338754		chr13		88328018		Intergenic		Intergenic		intergenic		0.119804		0.0580475		na		na
	rs9645867		chr13		88471137		Intergenic		Intergenic		intergenic		0.0447368		0		na		na
	rs1334182		chr13		88572948		Intergenic		Intergenic		3downstream		0.0268949		0.0281442		na		na
	rs9521407		chr13		88582472		Intergenic		Intergenic		intergenic		0.00488998		0.00967458		na		na
	rs1536354		chr13		88653397		Intergenic		Intergenic		intergenic		0.0635697		0.0853122		na		na
	rs1536352		chr13		88703419		Intergenic		Intergenic		intergenic		0.0684597		0.115215		na		na
	rs9521985		chr13		88722317		Intergenic		Intergenic		intergenic		0.139364		0.062445		na		na
	rs9301495		chr13		88764243		Intergenic		Intergenic		intergenic		0.00733496		0.0114336		na		na
	rs9555836		chr13		88912396		Intergenic		Intergenic		intergenic		0.193154		0.134565		na		na
	rs9522398		chr13		88946614		Intergenic		Intergenic		intergenic		0.00244499		0.000879507		na		na
	rs2347141		chr13		89063985		Intergenic		Intergenic		intergenic		0.0605263		0		na		na
	rs1331650		chr13		89198185		Intergenic		Intergenic		intergenic		0.0391198		0.064204		na		na
	rs9588553		chr13		89223482		LINC01047		lincRNA		non-coding		0.0220049		0.0237467		na		na
	rs1504432		chr13		89530609		Intergenic		Intergenic		intergenic		0.00733496		0.0167106		na		na
	rs993237		chr13		89593622		Intergenic		Intergenic		intergenic		0.00488998		0.0237467		na		na
	rs9522667		chr13		89731204		Intergenic		Intergenic		intergenic		0.100244		0.0923483		na		na
	rs9588748		chr13		89756112		Intergenic		Intergenic		intergenic		0.205379		0.1073		na		na
	rs9555937		chr13		89767501		Intergenic		Intergenic		intergenic		0.0855746		0.0694811		na		na
	rs3939465		chr13		89784191		Intergenic		Intergenic		intergenic		0.00244499		0.000879507		na		na
	rs4773530		chr13		89793354		Intergenic		Intergenic		intergenic		0.00488998		0.0219877		na		na
	rs9301619		chr13		89801541		Intergenic		Intergenic		intergenic		0.00488998		0.000879507		na		na
	rs1932301		chr13		89807811		Intergenic		Intergenic		intergenic		0.00488998		0.0140721		na		na
	rs2184593		chr13		89829165		Intergenic		Intergenic		intergenic		0.136919		0.162709		na		na
	rs9301623		chr13		89830713		Intergenic		Intergenic		intergenic		0.0537897		0.0721196		na		na
	rs8000454		chr13		89838629		Intergenic		Intergenic		3downstream		0.0660147		0.0316623		na		na
	rs7996840		chr13		89857473		Intergenic		Intergenic		intergenic		0.134474		0.1073		na		na
	rs1935187		chr13		89877983		Intergenic		Intergenic		intergenic		0.00977995		0.0255057		na		na
	rs9301631		chr13		89882621		Intergenic		Intergenic		intergenic		0.0122249		0.0246262		na		na
	rs1578536		chr13		89891660		Intergenic		Intergenic		intergenic		0.00244499		0.000879507		na		na
	rs7332839		chr13		89899893		Intergenic		Intergenic		intergenic		0.00244499		0.000879507		na		na
	rs1341651		chr13		89905578		Intergenic		Intergenic		intergenic		0.00488998		0.000879507		na		na
	rs7332158		chr13		89927436		Intergenic		Intergenic		intergenic		0.00244499		0.000879507		na		na
	rs950956		chr13		89929456		Intergenic		Intergenic		intergenic		0.0122249		0.0343008		na		na
	rs7989009		chr13		89935807		Intergenic		Intergenic		intergenic		0.0220049		0.0149516		na		na
	rs7984615		chr13		89952651		Intergenic		Intergenic		intergenic		0.134474		0.109059		na		na
	rs12856134		chr13		89958357		Intergenic		Intergenic		intergenic		0.271394		0.276165		na		na
	rs9588813		chr13		89967745		Intergenic		Intergenic		intergenic		0.00733496		0.0114336		na		na
	rs9588814		chr13		89970757		Intergenic		Intergenic		intergenic		0.00733496		0.000879507		na		na
	rs1341660		chr13		89974839		Intergenic		Intergenic		intergenic		0.00488998		0.0237467		na		na
	rs2794492		chr13		90010878		Intergenic		Intergenic		intergenic		0.0562347		0.062445		na		na
	rs9522817		chr13		90011441		Intergenic		Intergenic		intergenic		0.00244499		0.000879507		na		na
	rs9515674		chr13		90059270		LINC00559		ncRNA		non-coding		0.107895		0		na		na
	rs9522843		chr13		90083437		LINC00559		ncRNA		non-coding		0.0578947		0		na		na
	rs9522850		chr13		90133835		Intergenic		Intergenic		3downstream		0.00244499		0.000879507		na		na
	rs7999086		chr13		90139800		Intergenic		Intergenic		intergenic		0.00733496		0.0255057		na		na
	rs4773556		chr13		90178074		Intergenic		Intergenic		intergenic		0.0220049		0.0193492		na		na
	rs9515710		chr13		90280710		Intergenic		Intergenic		intergenic		0.00488998		0.0184697		na		na
	rs1408886		chr13		90311621		Intergenic		Intergenic		intergenic		0.0146699		0.0378188		na		na
	rs1359792		chr13		90335789		Intergenic		Intergenic		intergenic		0.107895		0		na		na
	rs1408876		chr13		90359676		Intergenic		Intergenic		intergenic		0.0782396		0.124011		na		na
	rs2224968		chr13		90364880		Intergenic		Intergenic		intergenic		0.0195599		0.0237467		na		na
	rs4512968		chr13		90368372		Intergenic		Intergenic		intergenic		0.0586797		0.0949868		na		na
	rs7997908		chr13		90429193		Intergenic		Intergenic		intergenic		0.0447368		0		na		na
	rs9522739		chr13		90463396		Intergenic		Intergenic		intergenic		0.0394737		0		na		na
	rs1952735		chr13		90478541		Intergenic		Intergenic		intergenic		0.00488998		0.0105541		na		na
	rs9522994		chr13		90499000		LINC01049		lincRNA		non-coding		0.0317848		0.0140721		na		na
	rs9301627		chr13		90512687		Intergenic		Intergenic		intergenic		0.0263158		0		na		na
	rs9301684		chr13		90633676		Intergenic		Intergenic		intergenic		0.0220049		0.0677221		na		na
	rs9560706		chr13		90855715		Intergenic		Intergenic		intergenic		0.0146699		0.0263852		na		na
	rs9523144		chr13		90856813		Intergenic		Intergenic		intergenic		0.0146699		0.0175901		na		na
	rs928646		chr13		90872821		Intergenic		Intergenic		intergenic		0.139364		0.145119		na		na
	rs7990564		chr13		90883322		Intergenic		Intergenic		intergenic		0.0342298		0.062445		na		na
	rs9560722		chr13		90936042		Intergenic		Intergenic		intergenic		0.0562347		0.0413369		na		na
	rs17735083		chr13		90987069		Intergenic		Intergenic		intergenic		0.158924		0.192612		na		na
	rs8001794		chr13		91021899		Intergenic		Intergenic		3downstream		0.00244499		0.0114336		na		na
	rs11842175		chr13		91029519		Intergenic		Intergenic		intergenic		0.00244499		0.000879507		na		na
	rs9589095		chr13		91099365		Intergenic		Intergenic		intergenic		0.0146699		0.123131		na		na
	rs521178		chr13		91121014		Intergenic		Intergenic		intergenic		0.102689		0.0738786		na		na
	rs9523271		chr13		91196036		LINC00379		non		intergenic		0.0146699		0.0272647		na		na
	rs7336314		chr13		91262107		Intergenic		Intergenic		intergenic		0.144254		0.0299033		na		na
	rs647716		chr13		91487290		GPC5		protein_coding		intronic		0.0293399		0.0773967		na		na
	rs1889882		chr13		91545885		GPC5		protein_coding		intronic		0.0146699		0.0510114		na		na
	rs1336215		chr13		91594325		GPC5		protein_coding		intronic		0.0195599		0.0158311		na		na
	rs7995362		chr13		91601687		GPC5		protein_coding		intronic		0.0289474		0		na		na
	rs1373864		chr13		91656012		GPC5		protein_coding		intronic		0.00244499		0.000879507		na		na
	rs466165		chr13		91691085		GPC5		protein_coding		intronic		0.0366748		0.0237467		na		na
	rs554857		chr13		91693133		GPC5		protein_coding		intronic		0.0904645		0.110818		na		na
	rs7986332		chr13		91716333		GPC5		protein_coding		intronic		0.00488998		0.0351803		na		na
	rs342673		chr13		91781158		GPC5		protein_coding		intronic		0.0195599		0.0562885		na		na
	rs4630398		chr13		91861185		GPC5		protein_coding		intronic		0.300733		0.242744		na		na
	rs1330472		chr13		91875395		GPC5		protein_coding		intronic		0.0220049		0.0246262		na		na
	rs1330469		chr13		91896587		GPC5		protein_coding		intronic		0.0195599		0.0202287		na		na
	rs2352192		chr13		91922927		GPC5		protein_coding		intronic		0.0195599		0.0360598		na		na
	rs7319605		chr13		91955120		GPC5		protein_coding		intronic		0.105263		0		na		na
	rs7983063		chr13		92034062		Intergenic		Intergenic		intergenic		0.0184211		0		na		na
	rs9560918		chr13		92087927		GPC5		protein_coding		intronic		0.158924		0.328056		na		na
	rs4773666		chr13		92092020		GPC5		protein_coding		intronic		0.00488998		0.0404573		na		na
	rs17188397		chr13		92141330		GPC5		protein_coding		intronic		0.00488998		0.0518909		na		na
	rs9523556		chr13		92252922		GPC5		protein_coding		intronic		0.00733496		0.0140721		na		na
	rs7983117		chr13		92255485		GPC5		protein_coding		intronic		0.217604		0.309587		na		na
	rs7323523		chr13		92259866		GPC5		protein_coding		intronic		0.00488998		0.000879507		na		na
	rs10492502		chr13		92270914		GPC5		protein_coding		intronic		0.00488998		0.0105541		na		na
	rs10492501		chr13		92271572		GPC5		protein_coding		intronic		0.0220049		0.112577		na		na
	rs16947286		chr13		92301475		GPC5		protein_coding		intronic		0.0513447		0.0650836		na		na
	rs2031803		chr13		92414935		GPC5		protein_coding		intronic		0.00733496		0.0281442		na		na
	rs2209827		chr13		92474341		GPC5		protein_coding		intronic		0.278729		0.336851		na		na
	rs2149059		chr13		92489726		GPC5		protein_coding		intronic		0.0488998		0.0422164		na		na
	rs1180898		chr13		92509808		GPC5		protein_coding		intronic		0.105134		0.144239		na		na
	rs9589584		chr13		92580048		GPC5		protein_coding		intronic		0.00488998		0.0131926		na		na
	rs11617429		chr13		92611879		GPC5		None		intergenic		0.0684211		0.10642		na		na
	rs9301826		chr13		92617815		GPC5		protein_coding		intronic		0.114914		0.101143		na		na
	rs9523736		chr13		92632530		GPC5		protein_coding		intronic		0.146699		0.176781		na		na
	rs1933185		chr13		92675210		GPC5		None		intergenic		0.113158		0.441513		na		na
	rs9523776		chr13		92693666		GPC5		protein_coding		intronic		0.0904645		0.0800352		na		na
	rs7491547		chr13		92698970		GPC5		protein_coding		intronic		0.176039		0.158311		na		na
	rs7317017		chr13		92715075		GPC5		protein_coding		intronic		0.00244499		0.0123131		na		na
	rs11842684		chr13		92744402		GPC5		protein_coding		intronic		0.0171149		0.000879507		na		na
	rs9584066		chr13		92831026		GPC5		protein_coding		intronic		0.0268949		0.0175901		na		na
	rs9516137		chr13		92873339		GPC5		protein_coding		3utr		0.232274		0.254178		na		na
	rs17234033		chr13		92915689		Intergenic		Intergenic		intergenic		0.0806846		0.0378188		na		na
	rs1335320		chr13		92976472		Intergenic		Intergenic		intergenic		0.0855746		0.135444		na		na
	rs10492621		chr13		93027812		Intergenic		Intergenic		intergenic		0.239609		0.283201		na		na
	rs11616856		chr13		93096356		Intergenic		Intergenic		intergenic		0.0586797		0.0386983		na		na
	rs184385		chr13		93126232		Intergenic		Intergenic		intergenic		0.00244499		0.000879507		na		na
	rs161002		chr13		93137977		Intergenic		Intergenic		intergenic		0.0660147		0.0817942		na		na
	rs7997893		chr13		93209095		Intergenic		Intergenic		intergenic		0.0317848		0.0809147		na		na
	rs1328368		chr13		93260769		GPC6		protein_coding		intronic		0.00488998		0.0158311		na		na
	rs2057525		chr13		93305563		GPC6		protein_coding		intronic		0.0220049		0.0202287		na		na
	rs1408208		chr13		93382681		GPC6		protein_coding		intronic		0.185819		0.247142		na		na
	rs7317246		chr13		93398673		GPC6		protein_coding		intronic		0.0904645		0.154793		na		na
	rs9524132		chr13		93571853		GPC6		protein_coding		intronic		0.00244499		0.0105541		na		na
	rs3899317		chr13		93630841		GPC6		protein_coding		intronic		0.0171149		0.05365		na		na
	rs7990128		chr13		93634255		GPC6		protein_coding		intronic		0.00488998		0.000879507		na		na
	rs9524175		chr13		93705940		GPC6		protein_coding		intronic		0.00733496		0.0193492		na		na
	rs9524249		chr13		93831480		GPC6		protein_coding		intronic		0.0342298		0.0290237		na		na
	rs9524265		chr13		93877363		GPC6		protein_coding		intronic		0.00244499		0.000879507		na		na
	rs928189		chr13		93907021		GPC6		protein_coding		intronic		0.193154		0.19701		na		na
	rs9301921		chr13		93982736		GPC6		protein_coding		intronic		0.00244499		0.000879507		na		na
	rs9524319		chr13		94050393		GPC6		protein_coding		intronic		0.114914		0.14248		na		na
	rs17791641		chr13		94050443		GPC6		protein_coding		intronic		0.00977995		0.0158311		na		na
	rs543019		chr13		94140250		GPC6		protein_coding		intronic		0.198044		0.170624		94139708		94140809
	rs7330605		chr13		94176760		GPC6		protein_coding		intronic		0.102689		0.139842		na		na
	rs9561512		chr13		94203437		GPC6		protein_coding		intronic		0.0366748		0.0158311		na		na
	rs9516369		chr13		94216330		GPC6		protein_coding		intronic		0.0220049		0.0510114		na		na
	rs1409176		chr13		94216650		GPC6		protein_coding		intronic		0.0220049		0.0281442		na		na
	rs17253738		chr13		94221835		GPC6		protein_coding		intronic		0.0684597		0.0976253		na		na
	rs4142202		chr13		94252207		GPC6		protein_coding		intronic		0.00244499		0.00175901		na		na
	rs9524400		chr13		94280360		GPC6		protein_coding		intronic		0.00244499		0.000879507		na		na
	rs9589950		chr13		94318229		GPC6		protein_coding		intronic		0.0122249		0.0448549		na		na
	rs1555596		chr13		94329299		GPC6		protein_coding		intronic		0.0195599		0.0123131		na		na
	rs1886049		chr13		94436612		DCT		3downstream		3downstream		0.0440098		0.0114336		na		na
	rs9584233		chr13		94458290		DCT		protein_coding		intronic		0.00244499		0.000879507		na		na
	rs2275647		chr13		94579571		TGDS		protein_coding		intronic		0.00488998		0.0105541		na		na
	rs7330873		chr13		94583636		TGDS		protein_coding		intronic		0.0733496		0.205805		na		na
	rs6492722		chr13		94609862		GPR180		protein_coding		intronic		0.0562347		0.0747581		na		na
	rs1535645		chr13		94645375		Intergenic		Intergenic		intergenic		0.0391198		0.0272647		na		na
	rs9524583		chr13		94656335		Intergenic		Intergenic		intergenic		0.0782396		0.0949868		na		na
	rs1885994		chr13		94805312		LOC101927284		non		intergenic		0.0220049		0.0360598		na		na
	rs2892698		chr13		94894513		LOC101927284		non		intergenic		0.00977995		0.0307828		na		na
	rs1925857		chr13		94934819		LOC101927284		non		intergenic		0.00488998		0.0131926		na		na
	rs9524690		chr13		94943344		Intergenic		Intergenic		intergenic		0.0391198		0.0386983		na		na
	rs4148549		chr13		95021910		ABCC4		protein_coding		intronic		0.00488998		0.0131926		na		na
	rs3782945		chr13		95059200		ABCC4		protein_coding		intronic		0.00488998		0.00351803		na		na
	rs1751042		chr13		95076069		ABCC4		protein_coding		intronic		0.212714		0.105541		na		na
	rs4148515		chr13		95135242		ABCC4		protein_coding		intronic		0.0366748		0.0826737		na		na
	rs9590190		chr13		95150272		ABCC4		protein_coding		intronic		0.00488998		0.000879507		na		na
	rs1729788		chr13		95155749		ABCC4		protein_coding		intronic		0.00733496		0.0123131		na		na
	rs1729786		chr13		95170985		ABCC4		protein_coding		intronic		0.00488998		0.00175901		na		na
	rs6492768		chr13		95173350		ABCC4		protein_coding		intronic		0.00488998		0.000879507		na		na
	rs1678405		chr13		95177427		ABCC4		protein_coding		intronic		0.00244499		0.0131926		na		na
	rs2148529		chr13		95186530		ABCC4		protein_coding		intronic		0.00488998		0.0158311		na		na
	rs4148486		chr13		95190896		ABCC4		protein_coding		intronic		0.00244499		0.000879507		na		na
	rs1678376		chr13		95192027		ABCC4		protein_coding		intronic		0.00733496		0.0167106		na		na
	rs9590197		chr13		95192156		ABCC4		protein_coding		intronic		0.00244499		0.000879507		na		na
	rs17268122		chr13		95192240		ABCC4		protein_coding		intronic		0.00488998		0.0105541		na		na
	rs7319330		chr13		95192481		ABCC4		protein_coding		intronic		0.00244499		0.000879507		na		na
	rs2274403		chr13		95194766		ABCC4		protein_coding		intronic		0.0122249		0.0114336		na		na
	rs1678383		chr13		95195992		ABCC4		protein_coding		intronic		0.00488998		0.0272647		na		na
	rs1751022		chr13		95197656		ABCC4		protein_coding		intronic		0.0782396		0.0615655		na		na
	rs9516532		chr13		95199485		ABCC4		protein_coding		intronic		0.00244499		0.000879507		na		na
	rs1751027		chr13		95201616		ABCC4		protein_coding		intronic		0.00244499		0.000879507		na		na
	rs2274410		chr13		95208034		ABCC4		protein_coding		intronic		0.0293399		0.0281442		na		na
	rs4773856		chr13		95228229		ABCC4		protein_coding		intronic		0.0733496		0.0448549		na		na
	rs9524849		chr13		95230342		ABCC4		protein_coding		intronic		0.00488998		0.0114336		na		na
	rs9561811		chr13		95231417		ABCC4		protein_coding		intronic		0.00244499		0.000879507		na		na
	rs4148442		chr13		95245504		ABCC4		protein_coding		intronic		0.00488998		0.000879507		na		na
	rs9556466		chr13		95247817		ABCC4		protein_coding		intronic		0.00244499		0.000879507		na		na
	rs2389257		chr13		95344247		Intergenic		Intergenic		intergenic		0.00244499		0.00175901		na		na
	rs2389255		chr13		95344415		Intergenic		Intergenic		intergenic		0.0709046		0.10642		na		na
	rs1323456		chr13		95387788		Intergenic		Intergenic		intergenic		0.0289474		0		na		na
	rs4073353		chr13		95469661		CLDN10		protein_coding		intronic		0.144254		0.209323		na		na
	rs9524994		chr13		95508883		CLDN10		protein_coding		intronic		0.00488998		0.064204		na		na
	rs9561921		chr13		95641377		DZIP1		protein_coding		coding		0.00244499		0.000879507		na		na
	rs9590321		chr13		95744351		DNAJC3		protein_coding		intronic		0.00733496		0.000879507		na		na
	rs9525075		chr13		95887887		UGGT2		protein_coding		intronic		0.122249		0.0343008		na		na
	rs9525079		chr13		95906202		UGGT2		protein_coding		intronic		0.0220049		0.0123131		na		na
	rs540213		chr13		96087530		Intergenic		Intergenic		intergenic		0.00244499		0.000879507		na		na
	rs1927807		chr13		96222503		HS6ST3		protein_coding		intronic		0.00488998		0.000879507		na		na
	rs1927790		chr13		96269937		HS6ST3		protein_coding		intronic		0.00244499		0.0105541		na		na
	rs4381453		chr13		96271261		HS6ST3		protein_coding		intronic		0.00488998		0.00967458		na		na
	rs1854262		chr13		96393034		HS6ST3		protein_coding		intronic		0.0244499		0.0448549		na		na
	rs1164588		chr13		96425806		HS6ST3		protein_coding		intronic		0.0122249		0.00967458		na		na
	rs472010		chr13		96451724		HS6ST3		protein_coding		intronic		0.0146699		0.0545295		na		na
	rs1924573		chr13		96797067		HS6ST3		protein_coding		intronic		0.0342298		0.10642		na		na
	rs7320053		chr13		96871584		Intergenic		Intergenic		intergenic		0.0122249		0.0211082		na		na
	rs8001465		chr13		96974909		TULP3P1		transcribed_processed_pseudogene		non-coding		0.0122249		0.0158311		na		na
	rs1032754		chr13		97075720		Intergenic		Intergenic		intergenic		0.0171149		0.00967458		na		na
	rs965646		chr13		97121681		Intergenic		Intergenic		intergenic		0.00733496		0.0140721		na		na
	rs7995041		chr13		97239072		MBNL2		protein_coding		intronic		0.00244499		0.000879507		na		na
	rs1410644		chr13		97396087		MBNL2		3downstream		3downstream		0.0880196		0.0175901		na		na
	rs2389908		chr13		97444628		RAP2A		protein_coding		intronic		0.0709046		0.0914688		na		na
	rs12870589		chr13		97572967		Intergenic		Intergenic		intergenic		0.00488998		0.0343008		na		na
	rs9556752		chr13		97573638		Intergenic		Intergenic		intergenic		0.0195599		0.057168		na		na
	rs4771275		chr13		97578125		Intergenic		Intergenic		intergenic		0.0464548		0.060686		na		na
	rs1410267		chr13		97614111		Intergenic		Intergenic		intergenic		0.00488998		0.00703606		na		na
	rs7328844		chr13		97640973		Intergenic		Intergenic		intergenic		0.00488998		0.0211082		97640317		97641390
	rs11069254		chr13		97711931		Intergenic		Intergenic		intergenic		0.0263158		0		na		na
	rs7317296		chr13		97800409		Intergenic		Intergenic		intergenic		0.00488998		0.0272647		na		na
	rs9517084		chr13		97810375		Intergenic		Intergenic		intergenic		0.0146699		0.0158311		na		na
	rs12864274		chr13		97844394		Intergenic		Intergenic		intergenic		0.00488998		0.00175901		na		na
	rs12583682		chr13		97846423		Intergenic		Intergenic		intergenic		0.0366748		0.0633245		na		na
	rs4772030		chr13		97857917		Intergenic		Intergenic		intergenic		0.0146699		0.000879507		na		na
	rs7995517		chr13		97945417		AL356580.1		lincRNA		non-coding		0.0488998		0.0202287		na		na
	rs550512		chr13		98069897		Intergenic		Intergenic		intergenic		0.00488998		0.000879507		na		na
	rs12871665		chr13		98088449		Intergenic		Intergenic		intergenic		0.0122249		0.000879507		na		na
	rs7327166		chr13		98270562		FARP1		protein_coding		intronic		0.0244499		0.0272647		na		na
	rs586299		chr13		98316279		FARP1		protein_coding		intronic		0.0710526		0		na		na
	rs12854777		chr13		98373478		FARP1		protein_coding		intronic		0.0195599		0.0483729		na		na
	rs7984446		chr13		98438893		FARP1		protein_coding		intronic		0.117359		0.177661		na		na
	rs12864890		chr13		98474203		STK24		protein_coding		intronic		0.00244499		0.00175901		na		na
	rs9634511		chr13		98669118		Intergenic		Intergenic		intergenic		0.00244499		0.000879507		na		na
	rs1782675		chr13		98673801		Intergenic		Intergenic		3downstream		0.0122249		0.0290237		na		na
	rs9584906		chr13		98692593		SLC15A1		protein_coding		intronic		0.0171149		0.0510114		na		na
	rs1339067		chr13		98704358		SLC15A1		protein_coding		coding		0.0562347		0.0958663		na		na
	rs2390184		chr13		99047185		DOCK9		protein_coding		intronic		0.0220049		0.0246262		na		na
	rs7984797		chr13		99049384		DOCK9		protein_coding		intronic		0.00488998		0.000879507		na		na
	rs9557162		chr13		99149369		Intergenic		Intergenic		intergenic		0.00488998		0.0105541		na		na
	rs9557170		chr13		99164683		Intergenic		Intergenic		intergenic		0.00244499		0.000879507		na		na
	rs9517632		chr13		99184293		Intergenic		Intergenic		intergenic		0.176039		0.470536		na		na
	rs4772106		chr13		99251900		Intergenic		Intergenic		intergenic		0.105263		0		na		na
	rs9557018		chr13		99315652		Intergenic		Intergenic		intergenic		0.0578947		0		na		na
	rs4462451		chr13		99384619		UBAC2		protein_coding		intronic		0.0513447		0.0545295		na		na
	rs1058083		chr13		99385979		UBAC2		protein_coding		intronic		0.00488998		0.0299033		na		na
	rs7998443		chr13		99428325		Intergenic		Intergenic		3downstream		0.00488998		0.000879507		na		na
	rs2763928		chr13		99593884		Intergenic		Intergenic		intergenic		0.224939		0.234828		na		na
	rs2793769		chr13		99621609		CLYBL		protein_coding		intronic		0.00733496		0.000879507		na		na
	rs4772245		chr13		99775820		CLYBL		protein_coding		intronic		0.0244499		0.0307828		na		na
	rs4772250		chr13		99875455		CLYBL		protein_coding		intronic		0.0122249		0.0175901		na		na
	rs9557367		chr13		100040185		Intergenic		Intergenic		intergenic		0.00488998		0.000879507		na		na
	rs9554662		chr13		100045683		Intergenic		Intergenic		intergenic		0.163814		0.0483729		na		na
	rs9300597		chr13		100290600		PCCA		protein_coding		intronic		0.0391198		0.0853122		na		na
	rs9554684		chr13		100387802		PCCA		protein_coding		intronic		0.0366748		0.0281442		na		na
	rs2484360		chr13		100410743		PCCA		protein_coding		intronic		0.00733496		0.000879507		na		na
	rs7981517		chr13		100460663		PCCA		protein_coding		intronic		0.0268949		0.0861917		na		na
	rs4772292		chr13		100485407		PCCA		protein_coding		intronic		0.160526		0		na		na
	rs1765733		chr13		100658503		TMTC4		protein_coding		intronic		0.00244499		0.00263852		100657641		100658489
	rs17614354		chr13		100882235		NALCN-AS1		antisense		non-coding		0.0904645		0.0378188		na		na
	rs12866020		chr13		100944804		NALCN-AS1		antisense		non-coding		0.0513447		0.0580475		na		na
	rs9585564		chr13		100948553		NALCN-AS1		antisense		non-coding		0.0122249		0.00439754		na		na
	rs1886853		chr13		100978111		NALCN-AS1		antisense		non-coding		0.0210526		0		na		na
	rs7321815		chr13		101049075		NALCN-AS1		antisense		non-coding		0.0611247		0.0395778		na		na
	rs3751405		chr13		101049566		NALCN-AS1		antisense		non-coding		0.00244499		0.000879507		na		na
	rs659272		chr13		101051529		NALCN-AS1		antisense		non-coding		0.00488998		0.000879507		na		na
	rs625331		chr13		101072461		NALCN		protein_coding		intronic		0.00244499		0.00439754		na		na
	rs1551211		chr13		101114833		NALCN		protein_coding		intronic		0.00488998		0.00351803		na		na
	rs592888		chr13		101134902		NALCN		protein_coding		intronic		0.158924		0.0580475		na		na
	rs12872152		chr13		101155186		NALCN		protein_coding		intronic		0.0880196		0.166227		na		na
	rs9300653		chr13		101160927		NALCN		protein_coding		intronic		0.00488998		0.00351803		na		na
	rs17678261		chr13		101162691		NALCN		protein_coding		intronic		0.0220049		0.0949868		na		na
	rs12869116		chr13		101230267		NALCN		protein_coding		intronic		0.100244		0.0633245		na		na
	rs7982539		chr13		101249487		NALCN		protein_coding		intronic		0.344743		0.372032		na		na
	rs17583059		chr13		101249504		NALCN		protein_coding		intronic		0.00733496		0.0448549		na		na
	rs693442		chr13		101275146		NALCN		protein_coding		intronic		0.00244499		0.000879507		na		na
	rs9300663		chr13		101404256		NALCN		protein_coding		intronic		0.00977995		0.0202287		na		na
	rs1338041		chr13		101406511		NALCN		protein_coding		intronic		0.00244499		0.0123131		na		na
	rs8002643		chr13		101502500		ITGBL1		protein_coding		intronic		0.0855746		0.0703606		na		na
	rs9557699		chr13		101546869		ITGBL1		protein_coding		intronic		0.00977995		0.0237467		na		na
	rs9585746		chr13		101650500		ITGBL1		protein_coding		intronic		0.00244499		0.0131926		na		na
	rs3825514		chr13		101720611		ITGBL1		protein_coding		3utr		0.00244499		0.0272647		na		na
	rs4772409		chr13		101743531		FGF14		protein_coding		intronic		0.00977995		0.0677221		na		na
	rs2493589		chr13		101930532		FGF14		protein_coding		intronic		0.00244499		0.0184697		na		na
	rs4772439		chr13		102056115		FGF14		protein_coding		intronic		0.0757946		0.0131926		na		na
	rs657535		chr13		102091702		FGF14		protein_coding		intronic		0.0317848		0.0756376		na		na
	rs9554840		chr13		102110209		FGF14		protein_coding		intronic		0.0513447		0.0756376		na		na
	rs676095		chr13		102122352		FGF14		protein_coding		intronic		0.00244499		0.000879507		na		na
	rs636559		chr13		102142237		FGF14		protein_coding		intronic		0.00244499		0.0123131		na		na
	rs604185		chr13		102142817		FGF14		protein_coding		intronic		0.185819		0.257696		na		na
	rs565020		chr13		102160491		FGF14		protein_coding		intronic		0.0447368		0		na		na
	rs514456		chr13		102178579		FGF14		protein_coding		intronic		0.0684597		0.189094		na		na
	rs554393		chr13		102183443		FGF14		protein_coding		intronic		0.00488998		0.0395778		na		na
	rs9585871		chr13		102195814		FGF14		protein_coding		intronic		0.0631579		0		na		na
	rs531381		chr13		102202632		FGF14		protein_coding		intronic		0.00244499		0.000879507		na		na
	rs1999168		chr13		102204156		FGF14		protein_coding		intronic		0.0195599		0.0184697		na		na
	rs1336698		chr13		102211398		FGF14		protein_coding		intronic		0.0195599		0.0378188		na		na
	rs9554860		chr13		102240750		FGF14		protein_coding		intronic		0.0195599		0.0281442		na		na
	rs9300729		chr13		102269519		FGF14		protein_coding		intronic		0.0831296		0.0879507		na		na
	rs1415039		chr13		102360096		FGF14		protein_coding		intronic		0.00244499		0.000879507		na		na
	rs4772468		chr13		102410287		Intergenic		Intergenic		intergenic		0.00244499		0.00967458		na		na
	rs9585899		chr13		102445976		Intergenic		Intergenic		intergenic		0.0733496		0.129288		na		na
	rs4460933		chr13		102499998		Intergenic		Intergenic		intergenic		0.0611247		0.0413369		na		na
	rs17506875		chr13		102595164		TPP2		5upstream		5upstream		0.00488998		0.000879507		na		na
	rs661577		chr13		102673963		TPP2		protein_coding		intronic		0.00977995		0.0430959		na		na
	rs9585965		chr13		102700410		Intergenic		Intergenic		intergenic		0.0684597		0.0668426		na		na
	rs7963		chr13		102766216		TEX30		protein_coding		3utr		0.0195599		0.0378188		na		na
	rs12872442		chr13		102799493		POGLUT2		protein_coding		5upstream		0.0315789		0		na		na
	rs7320687		chr13		102816608		BIVM		protein_coding		intronic		0.0122249		0.0677221		na		na
	rs2296147		chr13		102846025		BIVM-ERCC5		protein_coding		intronic		0.00977995		0.0175901		na		na
	rs3783236		chr13		102868764		BIVM-ERCC5		protein_coding		3downstream		0.00488998		0.000879507		na		na
	rs4150348		chr13		102869278		BIVM-ERCC5		protein_coding		3downstream		0.0293399		0.0369393		na		na
	rs7997220		chr13		102978959		Intergenic		Intergenic		intergenic		0.110024		0.0378188		na		na
	rs7319981		chr13		103071372		Intergenic		Intergenic		intergenic		0.00244499		0.00263852		na		na
	rs16961414		chr13		103148930		Intergenic		Intergenic		intergenic		0.00244499		0.00879507		na		na
	rs7332396		chr13		103182659		Intergenic		Intergenic		intergenic		0.0317848		0.0202287		na		na
	rs1730650		chr13		103208291		Intergenic		Intergenic		intergenic		0.0733496		0.057168		na		na
	rs3918334		chr13		103326429		Intergenic		Intergenic		intergenic		0.00977995		0.0246262		na		na
	rs1360349		chr13		103365713		AL162717.1		lincRNA		non-coding		0.0122249		0.0246262		na		na
	rs16962387		chr13		103448782		Intergenic		Intergenic		intergenic		0.0268949		0.0404573		na		na
	rs9519052		chr13		103477582		Intergenic		Intergenic		intergenic		0.0146699		0.00791557		na		na
	rs17392558		chr13		103619635		Intergenic		Intergenic		intergenic		0.0146699		0.0237467		na		na
	rs1331535		chr13		103625669		Intergenic		Intergenic		intergenic		0.0244499		0.0404573		na		na
	rs9300855		chr13		103701661		Intergenic		Intergenic		intergenic		0.00733496		0.0835532		na		na
	rs16963144		chr13		103722538		Intergenic		Intergenic		intergenic		0.0391198		0.0307828		na		na
	rs9554990		chr13		103739458		Intergenic		Intergenic		intergenic		0.190709		0.128408		na		na
	rs7339054		chr13		103791960		Intergenic		Intergenic		intergenic		0.0421053		0		na		na
	rs1984073		chr13		104187632		Intergenic		Intergenic		intergenic		0.0184211		0		na		na
	rs12430290		chr13		104266885		Intergenic		Intergenic		intergenic		0.00733496		0.000879507		na		na
	rs1330527		chr13		104335370		Intergenic		Intergenic		intergenic		0.00244499		0.000879507		na		na
	rs7324053		chr13		104336573		Intergenic		Intergenic		intergenic		0.00244499		0.000879507		na		na
	rs1411549		chr13		104337402		Intergenic		Intergenic		intergenic		0.00244499		0.000879507		na		na
	rs16964655		chr13		104370972		Intergenic		Intergenic		intergenic		0.0391198		0.0307828		na		na
	rs4614576		chr13		104379567		Intergenic		Intergenic		intergenic		0.00488998		0.000879507		na		na
	rs1274744		chr13		104392917		Intergenic		Intergenic		intergenic		0.0552632		0		na		na
	rs7139752		chr13		104463501		Intergenic		Intergenic		intergenic		0.0586797		0.222515		na		na
	rs16964862		chr13		104513315		Intergenic		Intergenic		intergenic		0.0317848		0.0738786		na		na
	rs4772633		chr13		104514194		Intergenic		Intergenic		intergenic		0.00244499		0.00175901		na		na
	rs7327355		chr13		104537831		Intergenic		Intergenic		intergenic		0.0929095		0.153034		na		na
	rs773356		chr13		104736750		Intergenic		Intergenic		intergenic		0.0806846		0.123131		na		na
	rs7324676		chr13		104804931		Intergenic		Intergenic		intergenic		0.100244		0.259455		na		na
	rs7997420		chr13		104897540		Intergenic		Intergenic		intergenic		0.100244		0.1073		na		na
	rs7333395		chr13		104956468		Intergenic		Intergenic		intergenic		0.0394737		0		na		na
	rs9519308		chr13		105022220		Intergenic		Intergenic		intergenic		0.0184211		0		na		na
	rs9555125		chr13		105036898		Intergenic		Intergenic		intergenic		0.158924		0.215479		na		na
	rs9514260		chr13		105042957		Intergenic		Intergenic		intergenic		0.0421053		0		na		na
	rs12875457		chr13		105095937		Intergenic		Intergenic		intergenic		0.00244499		0.000879507		na		na
	rs7330661		chr13		105115035		Intergenic		Intergenic		intergenic		0.0122249		0.0255057		na		na
	rs9514269		chr13		105123099		Intergenic		Intergenic		intergenic		0.0236842		0		na		na
	rs9558296		chr13		105133334		Intergenic		Intergenic		intergenic		0.0289474		0		na		na
	rs3007232		chr13		105148299		Intergenic		Intergenic		intergenic		0.00488998		0.000879507		na		na
	rs1019982		chr13		105213603		Intergenic		Intergenic		intergenic		0.0342105		0		na		na
	rs3007290		chr13		105231352		Intergenic		Intergenic		intergenic		0.00488998		0.000879507		na		na
	rs7989487		chr13		105276911		Intergenic		Intergenic		intergenic		0.0195599		0.0193492		na		na
	rs3918339		chr13		105328449		Intergenic		Intergenic		intergenic		0.00488998		0.00175901		na		na
	rs9586805		chr13		105329793		Intergenic		Intergenic		intergenic		0.00977995		0.000879507		na		na
	rs9514380		chr13		105346093		Intergenic		Intergenic		intergenic		0.00488998		0.000879507		na		na
	rs7981284		chr13		105356628		Intergenic		Intergenic		intergenic		0.0635697		0.0668426		na		na
	rs167751		chr13		105366994		Intergenic		Intergenic		intergenic		0.136842		0		na		na
	rs7332205		chr13		105395736		Intergenic		Intergenic		intergenic		0.0171149		0.0219877		na		na
	rs2391191		chr13		105467097		DAOA-AS1		antisense		non-coding		0.00977995		0.0105541		na		na
	rs9301030		chr13		105473959		DAOA-AS1		antisense		non-coding		0.00977995		0.0272647		na		na
	rs3916971		chr13		105509652		Intergenic		Intergenic		intergenic		0.00977995		0.0175901		na		na
	rs725818		chr13		105585149		Intergenic		Intergenic		intergenic		0.0552632		0		na		na
	rs1409466		chr13		105631043		Intergenic		Intergenic		intergenic		0.0210526		0		na		na
	rs7999574		chr13		105693245		AL359745.1		lincRNA		non-coding		0.00733496		0.0518909		na		na
	rs7327073		chr13		105831080		Intergenic		Intergenic		intergenic		0.0317848		0.0703606		na		na
	rs9586994		chr13		105836259		Intergenic		Intergenic		intergenic		0.0122249		0.0175901		na		na
	rs9634554		chr13		105837838		Intergenic		Intergenic		intergenic		0.0391198		0.0580475		na		na
	rs981900		chr13		105839387		Intergenic		Intergenic		intergenic		0.0562347		0.0580475		na		na
	rs9284220		chr13		105892335		Intergenic		Intergenic		intergenic		0.0210526		0		na		na
	rs12873332		chr13		106003929		Intergenic		Intergenic		intergenic		0.0440098		0.0219877		na		na
	rs9519920		chr13		106040500		Intergenic		Intergenic		intergenic		0.0171149		0.0492524		na		na
	rs9555167		chr13		106065361		Intergenic		Intergenic		intergenic		0.0289474		0		na		na
	rs458202		chr13		106760405		Intergenic		Intergenic		intergenic		0.0293399		0.0686016		na		na
	rs8002967		chr13		106765710		Intergenic		Intergenic		intergenic		0.0195599		0.0202287		na		na
	rs7983370		chr13		107223654		FAM155A		protein_coding		intronic		0.0831296		0.0835532		na		na
	rs9520398		chr13		107349901		FAM155A		protein_coding		intronic		0.0513447		0.294635		na		na
	rs10492715		chr13		107481345		FAM155A		protein_coding		intronic		0.0195599		0.0325418		na		na
	rs942359		chr13		107527542		FAM155A		protein_coding		intronic		0.0244499		0.0237467		na		na
	rs689042		chr13		107574239		FAM155A		protein_coding		intronic		0.242054		0.260334		na		na
	rs1935135		chr13		107675829		FAM155A		protein_coding		intronic		0.00244499		0.000879507		na		na
	rs3908999		chr13		107700503		FAM155A		protein_coding		intronic		0.141809		0.177661		na		na
	rs16971228		chr13		107827880		FAM155A		protein_coding		intronic		0.0464548		0.057168		na		na
	rs2036708		chr13		107832890		FAM155A		protein_coding		intronic		0.00733496		0.00263852		na		na
	rs817000		chr13		107858288		FAM155A		protein_coding		intronic		0.0293399		0.0747581		na		na
	rs7317643		chr13		107883680		Intergenic		Intergenic		intergenic		0.00733496		0.0105541		na		na
	rs2940698		chr13		107905361		Intergenic		Intergenic		intergenic		0.0537897		0.165347		na		na
	rs1359480		chr13		107963612		Intergenic		Intergenic		intergenic		0.00488998		0.0123131		na		na
	rs12871532		chr13		108016199		Intergenic		Intergenic		intergenic		0.00733496		0.000879507		na		na
	rs9520727		chr13		108026163		Intergenic		Intergenic		intergenic		0.0293399		0.0369393		na		na
	rs9587495		chr13		108050373		Intergenic		Intergenic		intergenic		0.0415648		0.0422164		na		na
	rs1235133		chr13		108100088		Intergenic		Intergenic		intergenic		0.0684597		0.0879507		na		na
	rs9520800		chr13		108130947		Intergenic		Intergenic		intergenic		0.0317848		0.0545295		na		na
	rs10131		chr13		108207498		LIG4		protein_coding		3utr		0.0171149		0.0448549		na		na
	rs3093772		chr13		108207856		LIG4		protein_coding		3utr		0.0464548		0.0316623		na		na
	rs1326406		chr13		108339325		AL138694.1		lincRNA		non-coding		0.0709046		0.0800352		na		na
	rs9559322		chr13		108391824		AL138694.1		lincRNA		non-coding		0.00244499		0.000879507		na		na
	rs9301297		chr13		108432769		AL138694.1		lincRNA		non-coding		0.00977995		0.0105541		na		na
	rs4772971		chr13		108437518		AL138694.1		lincRNA		non-coding		0.00244499		0.00351803		na		na
	rs1924353		chr13		108473136		Intergenic		Intergenic		intergenic		0.173594		0.0756376		na		na
	rs7319332		chr13		108577478		Intergenic		Intergenic		intergenic		0.00488998		0.0114336		na		na
	rs17386902		chr13		108639456		MYO16		protein_coding		intronic		0.0317848		0.0466139		na		na
	rs12430477		chr13		108688719		MYO16		protein_coding		intronic		0.0815789		0		na		na
	rs4578513		chr13		108726658		MYO16		protein_coding		intronic		0.0122249		0.0131926		na		na
	rs1856280		chr13		108857056		MYO16		protein_coding		intronic		0.278729		0.276165		na		na
	rs1856281		chr13		108857092		MYO16		protein_coding		intronic		0.354523		0.335972		na		na
	rs1556809		chr13		108956664		MYO16		protein_coding		intronic		0.156479		0.167106		na		na
	rs1431270		chr13		109063327		MYO16		protein_coding		intronic		0.00977995		0.0263852		na		na
	rs1467763		chr13		109067268		MYO16		protein_coding		intronic		0.00488998		0.0211082		na		na
	rs157027		chr13		109128398		MYO16		protein_coding		intronic		0.00244499		0.000879507		na		na
	rs4976846		chr13		109168863		MYO16		protein_coding		intronic		0.0953545		0.138962		na		na
	rs11618636		chr13		109233111		Intergenic		Intergenic		intergenic		0.0929095		0.162709		na		na
	rs943769		chr13		109402613		LINC00399		3downstream		3downstream		0.00244499		0.00351803		na		na
	rs12585282		chr13		109406766		Intergenic		Intergenic		intergenic		0.00488998		0.0105541		na		na
	rs1927674		chr13		109424393		Intergenic		Intergenic		intergenic		0.0562347		0.0633245		na		na
	rs2774084		chr13		109669935		AL163541.1		lincRNA		non-coding		0.00488998		0.00879507		na		na
	rs9521510		chr13		109774524		IRS2		protein_coding		intronic		0.0831296		0.0773967		na		na
	rs336224		chr13		109863959		Intergenic		Intergenic		intergenic		0.00977995		0.00967458		na		na
	rs9555645		chr13		109911922		Intergenic		Intergenic		intergenic		0.00244499		0.000879507		na		na
	rs2095531		chr13		109950990		Intergenic		Intergenic		intergenic		0.0268949		0.234828		na		na
	rs3742207		chr13		110166251		COL4A1		protein_coding		5upstream		0.00733496		0.0105541		na		na
	rs7330851		chr13		110191841		COL4A1		protein_coding		intronic		0.0289474		0		na		na
	rs2241967		chr13		110192374		COL4A1		protein_coding		intronic		0.00488998		0.000879507		na		na
	rs7338606		chr13		110247764		COL4A1		protein_coding		intronic		0.0391198		0.0281442		na		na
	rs562992		chr13		110256430		COL4A1		protein_coding		intronic		0.0195599		0.0158311		na		na
	rs4313685		chr13		110268254		Intergenic		Intergenic		Intergenic		0.131579		0		na		na
	rs7326145		chr13		110395003		COL4A2		protein_coding		intronic		0.0122249		0.0105541		na		na
	rs4284503		chr13		110471908		COL4A2		protein_coding		intronic		0.00733496		0.0343008		na		na
	rs4773223		chr13		110588122		Intergenic		Intergenic		intergenic		0.0244499		0.0263852		na		na
	rs9559849		chr13		110591389		Intergenic		Intergenic		intergenic		0.00488998		0.000879507		na		na
	rs4771699		chr13		110608920		Intergenic		Intergenic		intergenic		0.00488998		0.00615655		na		na
	rs436462		chr13		110646045		CARS2		protein_coding		3downstream		0.268949		0.064204		na		na
	rs2986090		chr13		110657270		CARS2		protein_coding		intronic		0.0220049		0.0281442		na		na
	rs7325178		chr13		110759089		Intergenic		Intergenic		intergenic		0.00977995		0.0439754		na		na
	rs2165417		chr13		110810134		LINC00567		lincRNA		non-coding		0.0635697		0.188215		na		na
	rs9588267		chr13		110822574		Intergenic		Intergenic		intergenic		0.00244499		0.0175901		na		na
	rs328825		chr13		110828105		Intergenic		Intergenic		intergenic		0.0268949		0.0228672		na		na
	rs9522034		chr13		110976905		LINC00431		transcribed_unprocessed_pseudogene		non-coding		0.00488998		0.0140721		na		na
	rs8001712		chr13		111187131		ARHGEF7		protein_coding		intronic		0.0171149		0.0105541		na		na
	rs1555754		chr13		111242324		ARHGEF7		protein_coding		intronic		0.00977995		0.0184697		na		na
	rs3825461		chr13		111273040		ARHGEF7		protein_coding		intronic		0.00977995		0.0246262		na		na
	rs473270		chr13		111325918		TEX29		protein_coding		intronic		0.0122249		0.0430959		na		na
	rs2477469		chr13		111328875		TEX29		protein_coding		intronic		0.0342298		0.0809147		na		na
	rs11069890		chr13		111357089		Intergenic		Intergenic		intergenic		0.0171149		0.00879507		na		na
	rs2770267		chr13		111380740		Intergenic		Intergenic		intergenic		0.0488998		0.0650836		na		na
	rs1163869		chr13		111455770		Intergenic		Intergenic		intergenic		0.0513447		0.209323		na		na
	rs1151457		chr13		111490843		Intergenic		Intergenic		intergenic		0.0146699		0.058927		na		na
	rs9560127		chr13		111549761		Intergenic		Intergenic		intergenic		0.0171149		0.0430959		na		na
	rs4773395		chr13		111589202		AL359649.1		lincRNA		non-coding		0.00244499		0.000879507		na		na
	rs1163653		chr13		111593119		AL359649.1		lincRNA		non-coding		0.0146699		0.0246262		na		na
	rs3934818		chr13		111880974		Intergenic		Intergenic		intergenic		0.00244499		0.00439754		na		na
	rs4372592		chr13		111881376		Intergenic		Intergenic		intergenic		0.0635697		0.0738786		na		na
	rs7327360		chr13		111900305		LINC00354		lincRNA		non-coding		0.00977995		0.00175901		na		na
	rs8000711		chr13		112030923		SOX1		100505996		intergenic		0.0415648		0.0343008		na		na
	rs551006		chr13		112056227		SOX1		100505996		intergenic		0.0171149		0.0835532		112056212		112057542
	rs755459		chr13		112058648		SOX1-OT		None		intergenic		0.0236842		0		na		na
	rs1105008		chr13		112091059		SOX1		100505996		intergenic		0.0171149		0.0466139		na		na
	rs893209		chr13		112130193		Intergenic		Intergenic		intergenic		0.00244499		0.0123131		na		na
	rs9324262		chr13		112146300		Intergenic		Intergenic		intergenic		0.00244499		0.000879507		na		na
	rs2019920		chr13		112213993		Intergenic		Intergenic		intergenic		0.0146699		0.0175901		na		na
	rs9577340		chr13		112348289		Intergenic		Intergenic		intergenic		0.0635697		0.0897098		na		na
	rs1409274		chr13		112392215		SPACA7		protein_coding		intronic		0.0122249		0.0263852		na		na
	rs7982644		chr13		112446413		Intergenic		Intergenic		intergenic		0.00244499		0.000879507		na		na
	rs2149211		chr13		112459759		Intergenic		Intergenic		intergenic		0.0122249		0.000879507		na		na
	rs9550176		chr13		112614813		Intergenic		Intergenic		intergenic		0.0904645		0.0668426		na		na
	rs7325069		chr13		112620498		Intergenic		Intergenic		intergenic		0.215159		0.102023		na		na
	rs282606		chr13		112685447		ATP11AUN		3downstream		3downstream		0.0562347		0.0905893		na		na
	rs1756076		chr13		112741505		ATP11A		protein_coding		intronic		0.0537897		0.0861917		na		na
	rs9550221		chr13		112823031		ATP11A		protein_coding		intronic		0.0660147		0.0501319		na		na
	rs7994741		chr13		112858992		ATP11A		protein_coding		intronic		0.0757946		0.0422164		na		na
	rs2993289		chr13		112991718		MCF2L		protein_coding		intronic		0.00244499		0.00263852		na		na
	rs7984552		chr13		113043540		MCF2L		protein_coding		intronic		0.0421053		0		na		na
	rs566102		chr13		113077588		MCF2L		protein_coding		intronic		0.266504		0.270888		na		na
	rs912196		chr13		113079021		MCF2L		protein_coding		intronic		0.144254		0.156552		na		na
	rs491455		chr13		113083861		MCF2L		protein_coding		5upstream		0.0415648		0.0325418		na		na
	rs6041		chr13		113118393		F7		protein_coding		3downstream		0.155263		0		na		na
	rs556694		chr13		113125727		F10		protein_coding		intronic		0.00488998		0.0175901		na		na
	rs12585100		chr13		113383025		Intergenic		Intergenic		intergenic		0.00244499		0.000879507		na		na
	rs9549786		chr13		113423935		ADPRHL1		protein_coding		3downstream		0.0317848		0.0501319		na		na
	rs7328739		chr13		113455774		DCUN1D2		3downstream		3downstream		0.00244499		0.000879507		na		na
	rs14067		chr13		113456345		DCUN1D2		protein_coding		3downstream		0.00244499		0.000879507		na		na
	rs7333340		chr13		113466647		DCUN1D2		protein_coding		intronic		0.0220049		0.0290237		na		na
	rs6577059		chr13		113646377		Intergenic		Intergenic		intergenic		0.00244499		0.00351803		na		na
	rs11164142		chr13		113654911		ATP4B		protein_coding		coding		0.00488998		0.0228672		na		na
	rs13379029		chr13		113755091		Intergenic		Intergenic		intergenic		0.0244499		0.00967458		na		na
	rs9577917		chr13		113861465		GAS6		protein_coding		intronic		0.0904645		0.108179		na		na
	rs4883641		chr13		114026854		RASA3		protein_coding		intronic		0.00488998		0.0149516		na		na
	rs9525337		chr13		114033741		RASA3		protein_coding		intronic		0.0342298		0.0167106		na		na
	rs9314892		chr13		114107893		RASA3		protein_coding		intronic		0.0782396		0.0694811		na		na
	rs9525275		chr13		114121501		RASA3		protein_coding		intronic		0.0586797		0.0958663		na		na
	rs9590483		chr13		114221419		CFAP97D2		protein_coding		intronic		0.0171149		0.0158311		na		na
	rs7331784		chr13		114230020		Intergenic		Intergenic		intergenic		0.00488998		0.0149516		na		na
	rs3993426		chr13		114309842		Intergenic		Intergenic		intergenic		0.00244499		0.00263852		na		na		102162469
	rs4983173		chr14		19734966		OR4N2		protein_coding		intronic		0.110024		0.126649		na		na		102162469	331
	rs12436223		chr14		19746748		OR4N2		protein_coding		intronic		0.0537897		0.0861917		na		na
	rs3928337		chr14		19977609		OR4K15		3downstream		3downstream		0.0464548		0.262093		na		na
	rs7149721		chr14		19977746		OR4K15		3downstream		3downstream		0.0391198		0.0316623		na		na
	rs2775220		chr14		20044613		OR4U1P		unprocessed_pseudogene		non-coding		0.00244499		0.00791557		na		na
	rs7144752		chr14		20050772		Intergenic		Intergenic		intergenic		0.283619		0.272647		na		na
	rs1959629		chr14		20060860		OR4L1		protein_coding		coding		0.0586797		0.240985		na		na
	rs4981720		chr14		20071146		Intergenic		Intergenic		intergenic		0.0293399		0.0149516		na		na
	rs13379327		chr14		20147529		Intergenic		Intergenic		3downstream		0.0391198		0.057168		na		na
	rs2183532		chr14		20169039		Intergenic		Intergenic		intergenic		0.0366748		0.288478		na		na
	rs1188535		chr14		20177449		Intergenic		Intergenic		5upstream		0.0415648		0.0237467		na		na
	rs1188543		chr14		20183742		Intergenic		Intergenic		3downstream		0.0171149		0.0281442		na		na
	rs17103790		chr14		20205826		OR11H5P		transcribed_unprocessed_pseudogene		non-coding		0.129584		0.10642		na		na
	rs1953560		chr14		20230345		OR11H7		polymorphic_pseudogene		non-coding		0.00244499		0.00263852		na		na
	rs11851004		chr14		20244163		OR11H4		protein_coding		3utr		0.00244499		0.000879507		na		na
	rs12894242		chr14		20247866		Intergenic		Intergenic		intergenic		0.0342298		0.0140721		na		na
	rs6574791		chr14		20262971		TTC5		protein_coding		intronic		0.00488998		0.0123131		na		na
	rs4981948		chr14		20288728		TTC5		protein_coding		3utr		0.110024		0.0765172		na		na
	rs8009242		chr14		20330944		CCNB1IP1		protein_coding		intronic		0.0220049		0.148637		na		na
	rs2700		chr14		20357806		PARP2		protein_coding		3downstream		0.00733496		0.00175901		na		na
	rs3093942		chr14		20358084		PARP2		3downstream		3downstream		0.00977995		0.0123131		na		na
	rs1713419		chr14		20366389		TEP1		protein_coding		3downstream		0.00244499		0.00351803		na		na
	rs1713455		chr14		20381855		TEP1		protein_coding		intronic		0.210269		0.234828		na		na
	rs4982038		chr14		20394383		TEP1		protein_coding		intronic		0.0736842		0		na		na
	rs1713434		chr14		20413368		TEP1		protein_coding		intronic		0.00244499		0.000879507		na		na
	rs7145318		chr14		20428905		KLHL33		protein_coding		3utr		0.0220049		0.0193492		na		na
	rs7148897		chr14		20539898		Intergenic		Intergenic		intergenic		0.0342298		0.0527704		na		na
	rs8020690		chr14		20604825		LOC254028		protein_coding		intronic		0.0315789		0		na		na
	rs11621827		chr14		20633471		Intergenic		Intergenic		intergenic		0.0562347		0.0395778		na		na
	rs1010458		chr14		20688313		RNASE4		protein_coding		intronic		0.00244499		0.000879507		na		na
	rs4144568		chr14		20734056		Intergenic		Intergenic		5upstream		0.0904645		0.190853		na		na
	rs9671539		chr14		20735000		EDDM3DP		unprocessed_pseudogene		non-coding		0.00244499		0.000879507		na		na
	rs10130129		chr14		20760659		Intergenic		Intergenic		intergenic		0.0488998		0.19701		na		na
	rs8015126		chr14		20826214		Intergenic		Intergenic		intergenic		0.232274		0.152155		na		na
	rs17097726		chr14		20870665		AL133371.3		lincRNA		non-coding		0.00488998		0.000879507		na		na
	rs28525131		chr14		20889996		RNASE3		None		intergenic		0.0184211		0.05365		na		na
	rs1952517		chr14		20984833		AL355922.2		processed_pseudogene		non-coding		0.0293399		0.0281442		na		na
	rs1243439		chr14		21012284		AL161668.3		antisense		non-coding		0.0220049		0.0307828		na		na
	rs1263871		chr14		21015927		NDRG2		3downstream		3downstream		0.00733496		0.0246262		na		na
	rs10196		chr14		21017347		NDRG2		protein_coding		3utr		0.00733496		0.0826737		na		na
	rs943994		chr14		21122569		Intergenic		Intergenic		intergenic		0.00977995		0.000879507		na		na
	rs8006593		chr14		21197343		Intergenic		Intergenic		intergenic		0.00488998		0.0114336		na		na
	rs10146338		chr14		21287213		RPGRIP1		5upstream		5upstream		0.0244499		0.0149516		na		na
	rs1957413		chr14		21310429		RPGRIP1		protein_coding		intronic		0.0244499		0.0360598		na		na
	rs3748359		chr14		21321669		RPGRIP1		protein_coding		5upstream		0.00244499		0.000879507		na		na
	rs12888713		chr14		21323113		RPGRIP1		protein_coding		3downstream		0.00977995		0.000879507		na		na
	rs9322965		chr14		21324652		RPGRIP1		protein_coding		intronic		0.00244499		0.000879507		na		na
	rs7157052		chr14		21325077		RPGRIP1		protein_coding		intronic		0.00488998		0.000879507		na		na
	rs11848323		chr14		21338341		RPGRIP1		protein_coding		intronic		0.00488998		0.000879507		na		na
	rs1543494		chr14		21361245		SUPT16H		protein_coding		intronic		0.00733496		0.00175901		na		na
	rs10483256		chr14		21669882		OR4E1		protein_coding		3downstream		0.00488998		0.0140721		na		na
	rs2141971		chr14		21772593		Intergenic		Intergenic		intergenic		0.193154		0.259455		na		na
	rs12897392		chr14		21778586		Intergenic		Intergenic		intergenic		0.102689		0.127529		na		na
	rs7145515		chr14		21779342		Intergenic		Intergenic		intergenic		0.00244499		0.000879507		na		na
	rs12882959		chr14		21816461		Intergenic		Intergenic		intergenic		0.00244499		0.000879507		na		na
	rs2320062		chr14		21824964		Intergenic		Intergenic		5upstream		0.105134		0.109938		na		na
	rs2072608		chr14		21852196		Intergenic		Intergenic		5upstream		0.00488998		0.000879507		na		na
	rs2320063		chr14		21859313		Intergenic		Intergenic		intergenic		0.0146699		0.0325418		na		na
	rs909074		chr14		21860754		Intergenic		Intergenic		intergenic		0.327628		0.313105		na		na
	rs876093		chr14		21869212		TRAV13-1		TR_V_gene		non-coding		0.00977995		0.00615655		na		na
	rs2320065		chr14		21886587		Intergenic		Intergenic		5upstream		0.0122249		0.00967458		na		na
	rs1997534		chr14		21901379		Intergenic		Intergenic		5upstream		0.00733496		0.0202287		na		na
	rs8007442		chr14		21924807		Intergenic		Intergenic		3downstream		0.00977995		0.0123131		na		na
	rs11157322		chr14		21945587		Intergenic		Intergenic		intergenic		0.00244499		0.000879507		na		na
	rs2222924		chr14		21967373		Intergenic		Intergenic		3downstream		0.00244499		0.000879507		na		na
	rs2877388		chr14		22023201		Intergenic		Intergenic		intergenic		0.171149		0.211961		na		na
	rs7144892		chr14		22094521		Intergenic		Intergenic		5upstream		0.00488998		0.0386983		na		na
	rs4572291		chr14		22105166		Intergenic		Intergenic		5upstream		0.00733496		0.000879507		na		na
	rs2141974		chr14		22119800		Intergenic		Intergenic		intergenic		0.212714		0.148637		na		na
	rs1007363		chr14		22141157		Intergenic		Intergenic		intergenic		0.0464548		0.0167106		na		na
	rs2075493		chr14		22163782		TRAV29DV5		TR_V_gene		non-coding		0.00244499		0.0131926		na		na
	rs12884608		chr14		22164288		Intergenic		Intergenic		3downstream		0.00488998		0.000879507		na		na
	rs12434307		chr14		22234237		Intergenic		Intergenic		intergenic		0.141809		0.246262		na		na
	rs8022196		chr14		22234310		Intergenic		Intergenic		intergenic		0.0806846		0.112577		na		na
	rs12587665		chr14		22290512		Intergenic		Intergenic		intergenic		0.0831296		0.0738786		na		na
	rs9323119		chr14		22296946		Intergenic		Intergenic		intergenic		0.0733496		0.138083		na		na
	rs1474477		chr14		22317783		Intergenic		Intergenic		intergenic		0.00244499		0.000879507		na		na
	rs2204990		chr14		22323131		Intergenic		Intergenic		intergenic		0.0171149		0.0518909		na		na
	rs4981422		chr14		22329546		Intergenic		Intergenic		intergenic		0.0904645		0.0756376		na		na
	rs11620627		chr14		22334390		AC244502.2		processed_pseudogene		non-coding		0.00244499		0.0105541		na		na
	rs3811256		chr14		22343205		Intergenic		Intergenic		intergenic		0.0391198		0.135444		na		na
	rs3811250		chr14		22387567		AC244502.1		processed_transcript		non-coding		0.00488998		0.0378188		na		na
	rs7142158		chr14		22433998		AC244502.1		processed_transcript		non-coding		0.0268949		0.0228672		na		na
	rs11623995		chr14		22436733		AC244502.1		processed_transcript		non-coding		0.0513447		0.0263852		na		na
	rs10148260		chr14		22457330		AC244502.1		processed_transcript		non-coding		0.271394		0.126649		na		na
	rs10131293		chr14		22461166		AC244502.1		processed_transcript		non-coding		0.0244499		0.0369393		na		na
	rs7161733		chr14		22476202		AC244502.1		processed_transcript		non-coding		0.00244499		0.0167106		na		na
	rs227019		chr14		22525836		Intergenic		Intergenic		3downstream		0.00733496		0.000879507		na		na
	rs179106		chr14		22528875		Intergenic		Intergenic		3downstream		0.00244499		0.000879507		na		na
	rs227008		chr14		22535762		Intergenic		Intergenic		5upstream		0.0440098		0.0870712		na		na
	rs5742814		chr14		22572145		DAD1		protein_coding		intronic		0.0562347		0.055409		na		na
	rs1384962		chr14		22591645		Intergenic		Intergenic		intergenic		0.00733496		0.000879507		na		na
	rs1999071		chr14		22659998		Intergenic		Intergenic		intergenic		0.0733496		0.0545295		na		na
	rs35720937		chr14		22685536		Intergenic		Intergenic		intergenic		0.00733496		0.000879507		na		na
	rs4982697		chr14		22857033		Intergenic		Intergenic		intergenic		0.0220049		0.0615655		na		na
	rs4982700		chr14		22885858		REM2		protein_coding		intronic		0.00488998		0.000879507		na		na
	rs4982704		chr14		22894328		RBM23		protein_coding		3utr		0.0415648		0.109059		na		na
	rs11157930		chr14		22933962		AL132780.1		antisense		non-coding		0.00488998		0.0369393		na		na
	rs1923		chr14		22971970		AL132780.3		protein_coding		intronic		0.0709046		0.102023		na		na
	rs10130692		chr14		22975038		AL132780.3		protein_coding		intronic		0.00488998		0.000879507		na		na
	rs717984		chr14		23081678		ACIN1		protein_coding		5upstream		0.0929095		0.136324		na		na
	rs8013529		chr14		23180583		SLC7A8		protein_coding		intronic		0.0122249		0.0184697		na		na
	rs178770		chr14		23239351		RNF212B		protein_coding		intronic		0.112469		0.104661		na		na
	rs11848278		chr14		23254585		RNF212B		protein_coding		intronic		0.0293399		0.0360598		na		na
	rs4270088		chr14		23336981		Intergenic		Intergenic		intergenic		0.205379		0.291117		na		na
	rs7142405		chr14		23354905		SLC22A17		5upstream		5upstream		0.00488998		0.000879507		na		na
	rs2231798		chr14		23360833		EFS		protein_coding		intronic		0.114914		0.129288		na		na
	rs365990		chr14		23392602		MYH6		protein_coding		coding		0.00733496		0.0175901		na		na
	rs452036		chr14		23396676		MYH6		protein_coding		intronic		0.00733496		0.00175901		na		na
	rs412768		chr14		23397504		MYH6		protein_coding		intronic		0.0391198		0.0290237		na		na
	rs439735		chr14		23399076		MYH6		protein_coding		3downstream		0.0513447		0.117854		na		na
	rs2277474		chr14		23405314		MYH6		protein_coding		coding		0.00733496		0.058927		na		na
	rs9788443		chr14		23409070		MYH6		5upstream		5upstream		0.0317848		0.064204		na		na
	rs2331979		chr14		23413646		MYH7		protein_coding		intronic		0.00488998		0.0105541		na		na
	rs7159262		chr14		23550918		ZFHX2-AS1		processed_transcript		non-coding		0.00244499		0.0369393		na		na
	rs1866226		chr14		23670798		Intergenic		Intergenic		intergenic		0.0244499		0.0219877		na		na
	rs1020089		chr14		23677258		Intergenic		Intergenic		intergenic		0.00488998		0.0492524		na		na
	rs9323367		chr14		23765191		Intergenic		Intergenic		intergenic		0.00977995		0.0316623		na		na
	rs11622700		chr14		23792010		RN7SKP205		misc_RNA		non-coding		0.0562347		0.0158311		na		na
	rs7148694		chr14		24067035		CARMIL3		protein_coding		intronic		0.171149		0.0747581		na		na
	rs2277484		chr14		24160535		RNF31		protein_coding		3downstream		0.0342298		0.0114336		na		na
	rs7149586		chr14		24376635		NFATC4		protein_coding		3downstream		0.205379		0.128408		na		na
	rs1004664		chr14		24424005		Intergenic		Intergenic		intergenic		0.212714		0.305189		na		na
	rs10146759		chr14		24429988		CBLN3		protein_coding		5upstream		0.0122249		0.0193492		na		na
	rs10083509		chr14		24438841		KHNYN		protein_coding		3utr		0.00244499		0.000879507		na		na
	rs10083379		chr14		24438856		KHNYN		protein_coding		3utr		0.00977995		0.0140721		na		na
	rs1043839		chr14		24440075		KHNYN		protein_coding		3utr		0.0342298		0.0615655		na		na
	rs11158703		chr14		24441670		KHNYN		protein_coding		3utr		0.00733496		0.0395778		na		na
	rs2332338		chr14		24472312		LOC101927045		non		intergenic		0.00244499		0.000879507		na		na
	rs1956917		chr14		24511286		Intergenic		Intergenic		intergenic		0.00733496		0.000879507		na		na
	rs987629		chr14		24536379		Intergenic		Intergenic		intergenic		0.0317848		0.057168		na		na
	rs10138102		chr14		24636660		AL136018.1		antisense		non-coding		0.144254		0.0773967		na		na
	rs6573912		chr14		24637025		AL136018.1		antisense		non-coding		0.139364		0.0976253		na		na
	rs8022589		chr14		24703250		Intergenic		Intergenic		intergenic		0.00488998		0.00615655		na		na
	rs206225		chr14		24725094		Intergenic		Intergenic		intergenic		0.00977995		0.0123131		na		na
	rs854353		chr14		24780895		Intergenic		Intergenic		intergenic		0.00244499		0.0211082		na		na
	rs9285592		chr14		24929365		STXBP6		protein_coding		intronic		0.00244499		0.0131926		na		na
	rs1951799		chr14		24939899		STXBP6		protein_coding		intronic		0.0268949		0.0202287		na		na
	rs17109366		chr14		24959821		STXBP6		protein_coding		intronic		0.0921053		0		na		na
	rs724116		chr14		24967288		STXBP6		protein_coding		intronic		0.00977995		0.000879507		na		na
	rs8018041		chr14		24981675		STXBP6		protein_coding		intronic		0.315403		0.175901		na		na
	rs1952492		chr14		25031315		STXBP6		protein_coding		intronic		0.0611247		0.131926		na		na
	rs1958389		chr14		25092439		Intergenic		Intergenic		intergenic		0.0171149		0.0123131		na		na
	rs1241486		chr14		25128953		Intergenic		Intergenic		5upstream		0.0146699		0.0263852		na		na
	rs12895328		chr14		25153106		Intergenic		Intergenic		intergenic		0.107579		0.138083		na		na
	rs930988		chr14		25219124		Intergenic		Intergenic		intergenic		0.0763158		0		na		na
	rs1461549		chr14		25243094		Intergenic		Intergenic		intergenic		0.00244499		0.0140721		na		na
	rs12586507		chr14		25248985		Intergenic		Intergenic		intergenic		0.00244499		0.000879507		na		na
	rs12587383		chr14		25252474		Intergenic		Intergenic		intergenic		0.0171149		0.0395778		na		na
	rs1955870		chr14		25418673		Intergenic		Intergenic		intergenic		0.00977995		0.0140721		na		na
	rs10132280		chr14		25458973		Intergenic		Intergenic		intergenic		0.00244499		0.00791557		na		na
	rs17536469		chr14		25502892		Intergenic		Intergenic		intergenic		0.0488998		0.0422164		na		na
	rs11851946		chr14		25588489		Intergenic		Intergenic		intergenic		0.00244499		0.0299033		na		na
	rs10133245		chr14		25595516		Intergenic		Intergenic		intergenic		0.0171149		0.0439754		na		na
	rs944390		chr14		25631999		Intergenic		Intergenic		intergenic		0.0184211		0		na		na
	rs1951071		chr14		25639909		Intergenic		Intergenic		intergenic		0.00488998		0.0211082		na		na
	rs2208432		chr14		25662253		LINC02306		lincRNA		non-coding		0.00488998		0.00439754		na		na
	rs966090		chr14		25732385		LINC02306		lincRNA		non-coding		0.00977995		0.0202287		na		na
	rs4983077		chr14		25743501		Intergenic		Intergenic		intergenic		0.0236842		0		na		na
	rs1959787		chr14		25778259		LINC02306		lincRNA		non-coding		0.00244499		0.000879507		na		na
	rs1241126		chr14		25783537		Intergenic		Intergenic		intergenic		0.0263158		0		na		na
	rs1461539		chr14		25784134		Intergenic		Intergenic		intergenic		0.0368421		0		na		na
	rs2332572		chr14		25872087		LINC02306		lincRNA		non-coding		0.242054		0.215479		na		na
	rs1956621		chr14		25992859		LINC02306		lincRNA		non-coding		0.00488998		0.0131926		na		na
	rs12432888		chr14		26069712		LINC02306		lincRNA		non-coding		0.00488998		0.0114336		na		na
	rs2207245		chr14		26073893		LINC02306		lincRNA		non-coding		0.0146699		0.0237467		na		na
	rs2207243		chr14		26091979		LINC02306		lincRNA		non-coding		0.00244499		0.0123131		na		na
	rs2144043		chr14		26166537		Intergenic		Intergenic		intergenic		0.0660147		0.138083		na		na
	rs11623197		chr14		26181315		Intergenic		Intergenic		intergenic		0.00488998		0.0219877		na		na
	rs6574823		chr14		26196196		Intergenic		Intergenic		intergenic		0.00977995		0.0105541		na		na
	rs970315		chr14		26211789		Intergenic		Intergenic		Intergenic		0.0684211		0		na		na
	rs761523		chr14		26213823		Intergenic		Intergenic		intergenic		0.0415648		0.0360598		na		na
	rs2064835		chr14		26234954		Intergenic		Intergenic		intergenic		0.00488998		0.0325418		na		na
	rs1950857		chr14		26241065		Intergenic		Intergenic		intergenic		0.00733496		0.0184697		na		na
	rs1950856		chr14		26242081		Intergenic		Intergenic		intergenic		0.256724		0.271768		na		na
	rs1956482		chr14		26262516		Intergenic		Intergenic		intergenic		0.00733496		0.0158311		na		na
	rs12882280		chr14		26267320		Intergenic		Intergenic		intergenic		0.00244499		0.00175901		na		na
	rs10498283		chr14		26273882		Intergenic		Intergenic		Intergenic		0.0289474		0		na		na
	rs1956509		chr14		26334093		Intergenic		Intergenic		intergenic		0.00977995		0.0184697		na		na
	rs1474965		chr14		26407814		Intergenic		Intergenic		intergenic		0.0146699		0.0158311		na		na
	rs1245192		chr14		26450012		NOVA1		protein_coding		intronic		0.0391198		0.0351803		na		na
	rs8014053		chr14		26489004		NOVA1		protein_coding		intronic		0.0171149		0.0202287		na		na
	rs11850477		chr14		26541000		Intergenic		Intergenic		Intergenic		0.0657895		0		na		na
	rs17111434		chr14		26595700		NOVA1		protein_coding		5upstream		0.0146699		0.00879507		na		na
	rs8008779		chr14		26620276		LINC02588		antisense		non-coding		0.110024		0.0765172		na		na
	rs2144336		chr14		26652577		LINC02588		antisense		non-coding		0.212714		0.0888303		na		na
	rs1955850		chr14		26654208		LINC02588		antisense		non-coding		0.0317848		0.116095		na		na
	rs2332676		chr14		26654330		Intergenic		Intergenic		intergenic		0.0421053		0		na		na
	rs1955848		chr14		26667614		LINC02588		antisense		non-coding		0.00977995		0.000879507		na		na
	rs4981627		chr14		26711738		LINC02588		antisense		non-coding		0.00488998		0.000879507		na		na
	rs11159972		chr14		26714519		LINC02588		antisense		non-coding		0.00244499		0.000879507		na		na
	rs12882548		chr14		26797775		LINC02588		antisense		non-coding		0.0806846		0.124011		na		na
	rs4981631		chr14		26843246		AL110292.1		lincRNA		non-coding		0.0757946		0.109059		na		na
	rs12588403		chr14		26925318		AL110292.1		lincRNA		non-coding		0.0122249		0.00175901		na		na
	rs17598811		chr14		26969260		AL110292.1		lincRNA		non-coding		0.276284		0.149516		na		na
	rs1956030		chr14		26973325		AL110292.1		lincRNA		non-coding		0.0122249		0.000879507		na		na
	rs1956034		chr14		26981857		AL110292.1		lincRNA		non-coding		0.00733496		0.0175901		na		na
	rs12432293		chr14		26996134		AL110292.1		lincRNA		non-coding		0.00244499		0.000879507		na		na
	rs2050528		chr14		27247392		Intergenic		Intergenic		intergenic		0.00244499		0.000879507		na		na
	rs12888561		chr14		27273219		AL390334.1		transcribed_processed_pseudogene		non-coding		0.0195599		0.0219877		na		na
	rs8020822		chr14		27291984		AL390334.1		transcribed_processed_pseudogene		non-coding		0.0293399		0.000879507		na		na
	rs203591		chr14		27305738		AL390334.1		transcribed_processed_pseudogene		non-coding		0.00733496		0.00967458		na		na
	rs1245793		chr14		27318049		AL390334.1		transcribed_processed_pseudogene		non-coding		0.00244499		0.0158311		na		na
	rs11160445		chr14		27478586		AL390334.1		transcribed_processed_pseudogene		non-coding		0.0342298		0.0835532		na		na
	rs1892554		chr14		27486125		AL390334.1		transcribed_processed_pseudogene		non-coding		0.00244499		0.0184697		na		na
	rs12894202		chr14		27495393		AL390334.1		transcribed_processed_pseudogene		non-coding		0.00977995		0.0439754		na		na
	rs4048265		chr14		27495765		AL390334.1		transcribed_processed_pseudogene		non-coding		0.0464548		0.218118		na		na
	rs12590124		chr14		27499536		LOC728755		None		intergenic		0.0447368		0.366755		na		na
	rs12587505		chr14		27514296		AL390334.1		transcribed_processed_pseudogene		non-coding		0.0806846		0.0686016		na		na
	rs2022896		chr14		27535424		AL390334.1		transcribed_processed_pseudogene		non-coding		0.364303		0.280563		na		na
	rs2877844		chr14		27554600		AL390334.1		transcribed_processed_pseudogene		non-coding		0.00977995		0.0281442		na		na
	rs2877845		chr14		27571831		AL390334.1		transcribed_processed_pseudogene		non-coding		0.0122249		0.000879507		na		na
	rs7152512		chr14		27611592		AL390334.1		transcribed_processed_pseudogene		non-coding		0.0342298		0.0404573		na		na
	rs17112934		chr14		27637403		AL390334.1		transcribed_processed_pseudogene		non-coding		0.0268949		0.0325418		na		na
	rs2154145		chr14		27704171		AL390334.1		transcribed_processed_pseudogene		non-coding		0.122249		0.251539		na		na
	rs2133829		chr14		27716012		Intergenic		Intergenic		intergenic		0.0736842		0		na		na
	rs11848147		chr14		27758634		AL390334.1		transcribed_processed_pseudogene		non-coding		0.0171149		0.0325418		na		na
	rs2186086		chr14		27772235		AL390334.1		transcribed_processed_pseudogene		non-coding		0.0562347		0.0976253		na		na
	rs7146235		chr14		27790960		AL390334.1		transcribed_processed_pseudogene		non-coding		0.0122249		0.0378188		na		na
	rs10135644		chr14		27812297		AL390334.1		transcribed_processed_pseudogene		non-coding		0.202934		0.270009		na		na
	rs11851570		chr14		27842056		AL390334.1		transcribed_processed_pseudogene		non-coding		0.0709046		0.0351803		na		na
	rs7152910		chr14		27871630		Intergenic		Intergenic		intergenic		0.388753		0.23219		na		na
	rs2022819		chr14		27915113		Intergenic		Intergenic		intergenic		0.00488998		0.000879507		na		na
	rs11627116		chr14		27971119		Intergenic		Intergenic		intergenic		0.0171149		0.0791557		na		na
	rs17113341		chr14		27986257		Intergenic		Intergenic		intergenic		0.00244499		0.0518909		na		na
	rs2807801		chr14		27996354		Intergenic		Intergenic		intergenic		0.0122249		0.0105541		na		na
	rs8009413		chr14		28004202		Intergenic		Intergenic		intergenic		0.00244499		0.000879507		na		na
	rs2248160		chr14		28004983		Intergenic		Intergenic		intergenic		0.00244499		0.000879507		na		na
	rs2775278		chr14		28023375		Intergenic		Intergenic		intergenic		0.107579		0.133685		na		na
	rs2775283		chr14		28045373		Intergenic		Intergenic		intergenic		0.0537897		0.0395778		na		na
	rs1952844		chr14		28058676		Intergenic		Intergenic		intergenic		0.00733496		0.00175901		na		na
	rs1191375		chr14		28126219		Intergenic		Intergenic		intergenic		0.00488998		0.0369393		na		na
	rs12434910		chr14		28160025		Intergenic		Intergenic		intergenic		0.0415648		0.060686		na		na
	rs9788536		chr14		28187540		Intergenic		Intergenic		intergenic		0.134474		0.147757		na		na
	rs9324082		chr14		28188182		Intergenic		Intergenic		intergenic		0.00488998		0.00967458		na		na
	rs1209171		chr14		28208864		Intergenic		Intergenic		intergenic		0.163814		0.24978		na		na
	rs2022596		chr14		28224162		Intergenic		Intergenic		intergenic		0.0635697		0.0712401		na		na
	rs10144219		chr14		28228654		Intergenic		Intergenic		intergenic		0.00977995		0.0290237		na		na
	rs7142516		chr14		28236722		Intergenic		Intergenic		intergenic		0.00244499		0.0105541		na		na
	rs12897448		chr14		28344332		AL139023.1		lincRNA		non-coding		0.0929095		0.0809147		na		na
	rs10483336		chr14		28368384		AL139023.1		lincRNA		non-coding		0.00244499		0.000879507		na		na
	rs4981672		chr14		28418314		AL139023.1		lincRNA		non-coding		0.00977995		0.0299033		na		na
	rs10130051		chr14		28427455		Intergenic		Intergenic		intergenic		0.00244499		0.000879507		na		na
	rs2775276		chr14		28480605		Intergenic		Intergenic		intergenic		0.0184211		0		na		na
	rs176338		chr14		28542410		Intergenic		Intergenic		intergenic		0.00977995		0.0149516		na		na
	rs2333423		chr14		28607982		LINC02300		lincRNA		non-coding		0.00733496		0.0263852		na		na
	rs1956388		chr14		28663671		Intergenic		Intergenic		intergenic		0.0342298		0.104661		na		na
	rs7141236		chr14		29030900		LINC02326		lincRNA		non-coding		0.0122249		0.0211082		na		na
	rs8010744		chr14		29119222		Intergenic		Intergenic		intergenic		0.0806846		0.055409		na		na
	rs12436109		chr14		29426341		AL158058.1		lincRNA		non-coding		0.00733496		0.0184697		na		na
	rs17114936		chr14		29558905		Intergenic		Intergenic		intergenic		0.00488998		0.000879507		na		na
	rs7160881		chr14		29563431		Intergenic		Intergenic		intergenic		0.0391198		0.0439754		na		na
	rs2273815		chr14		29578374		PRKD1		protein_coding		intronic		0.0171149		0.0167106		na		na
	rs17115183		chr14		29668201		PRKD1		protein_coding		5upstream		0.205379		0.291117		na		na
	rs1953726		chr14		29755275		PRKD1		protein_coding		intronic		0.0146699		0.133685		na		na
	rs12147361		chr14		29811171		PRKD1		protein_coding		intronic		0.00488998		0.00263852		na		na
	rs12587654		chr14		29839093		PRKD1		protein_coding		intronic		0.00977995		0.000879507		na		na
	rs6571322		chr14		29873612		PRKD1		protein_coding		intronic		0.0210526		0		na		na
	rs7151366		chr14		29961919		PRKD1		protein_coding		intronic		0.00244499		0.0114336		na		na
	rs2197007		chr14		30020491		PRKD1		protein_coding		intronic		0.156479		0.137203		na		na
	rs225996		chr14		30022416		PRKD1		protein_coding		intronic		0.0660147		0.0510114		30022372		30022976
	rs225843		chr14		30083572		PRKD1		protein_coding		intronic		0.0831296		0.0879507		na		na
	rs8019932		chr14		30137220		PRKD1		protein_coding		intronic		0.00244499		0.0167106		na		na
	rs1570164		chr14		30427268		Intergenic		Intergenic		intergenic		0.188264		0.215479		na		na
	rs1277816		chr14		30487895		G2E3-AS1		antisense		non-coding		0.0244499		0.0202287		na		na
	rs1454980		chr14		30525337		G2E3-AS1		antisense		non-coding		0.0122249		0.000879507		na		na
	rs229244		chr14		30615882		G2E3		protein_coding		3downstream		0.0293399		0.0826737		na		na
	rs2273521		chr14		30639771		SCFD1		protein_coding		intronic		0.0415648		0.0580475		na		na
	rs12894695		chr14		30669172		SCFD1		protein_coding		intronic		0.0171149		0.0105541		na		na
	rs7144204		chr14		30702624		SCFD1		protein_coding		intronic		0.0317848		0.0316623		na		na
	rs179539		chr14		30764453		AL121852.1		antisense		non-coding		0.0122249		0.0307828		na		na
	rs1956512		chr14		30778827		AL121852.1		antisense		non-coding		0.0488998		0.0800352		na		na
	rs2518665		chr14		30797686		AL121852.1		antisense		non-coding		0.0342298		0.0228672		na		na
	rs4981078		chr14		30811759		AL121852.1		antisense		non-coding		0.0464548		0.0615655		na		na
	rs7155110		chr14		30830677		Intergenic		Intergenic		intergenic		0.0342298		0.108179		na		na
	rs179667		chr14		30857452		Intergenic		Intergenic		intergenic		0.00488998		0.0140721		na		na
	rs17367359		chr14		30862103		Intergenic		Intergenic		intergenic		0.0342298		0.138962		na		na
	rs179645		chr14		30867148		Intergenic		Intergenic		intergenic		0.0562347		0.0844327		na		na
	rs9322866		chr14		30917220		STRN3		protein_coding		intronic		0.0366748		0.0510114		na		na
	rs7153403		chr14		30923557		STRN3		protein_coding		intronic		0.107579		0.109059		na		na
	rs11623403		chr14		30948610		STRN3		protein_coding		intronic		0.0195599		0.0580475		na		na
	rs1955564		chr14		30998989		STRN3		protein_coding		intronic		0.0736842		0		na		na
	rs179724		chr14		31014555		STRN3		protein_coding		intronic		0.0146699		0.0255057		na		na
	rs2281563		chr14		31026140		STRN3		protein_coding		5upstream		0.0244499		0.1073		na		na
	rs4981818		chr14		31057189		AP4S1		protein_coding		intronic		0.0757946		0.0853122		na		na
	rs4981820		chr14		31062649		AP4S1		protein_coding		intronic		0.0122249		0.0246262		na		na
	rs8023043		chr14		31134569		HECTD1		protein_coding		3downstream		0.0977995		0.0756376		na		na
	rs11845860		chr14		31148674		HECTD1		protein_coding		intronic		0.0513447		0.140721		na		na
	rs8009645		chr14		31160078		HECTD1		protein_coding		intronic		0.00244499		0.0219877		na		na
	rs8022272		chr14		31202768		HECTD1		protein_coding		intronic		0.0146699		0.000879507		na		na
	rs11626839		chr14		31241058		Intergenic		Intergenic		intergenic		0.0757946		0.170624		na		na
	rs1952897		chr14		31502891		NUBPL		protein_coding		intronic		0.0635697		0.0694811		na		na
	rs2120140		chr14		31642416		NUBPL		protein_coding		intronic		0.132029		0.0861917		na		na
	rs11156699		chr14		31714643		NUBPL		protein_coding		intronic		0.0513447		0.0914688		na		na
	rs12886280		chr14		31829453		NUBPL		protein_coding		intronic		0.00244499		0.000879507		na		na
	rs10142082		chr14		31906153		Intergenic		Intergenic		intergenic		0.0195599		0.0492524		na		na
	rs1278894		chr14		31930520		Intergenic		Intergenic		5upstream		0.0195599		0.0123131		na		na
	rs1278926		chr14		31944939		LINC02313		lincRNA		non-coding		0.0220049		0.064204		na		na
	rs1278951		chr14		31954424		Intergenic		Intergenic		intergenic		0.0953545		0.0369393		na		na
	rs4981146		chr14		31985166		Intergenic		Intergenic		intergenic		0.0586797		0.0870712		na		na
	rs1958918		chr14		31992169		Intergenic		Intergenic		intergenic		0.00488998		0.0105541		na		na
	rs8010201		chr14		32165551		Intergenic		Intergenic		intergenic		0.00488998		0.00439754		na		na
	rs4981954		chr14		32267406		Intergenic		Intergenic		intergenic		0.00733496		0.0395778		na		na
	rs1002624		chr14		32305997		Intergenic		Intergenic		intergenic		0.00977995		0.0228672		na		na
	rs10143687		chr14		32310864		Intergenic		Intergenic		intergenic		0.00733496		0.0105541		na		na
	rs2093577		chr14		32317062		Intergenic		Intergenic		intergenic		0.0342298		0.0483729		na		na
	rs3784177		chr14		32382397		AKAP6		protein_coding		intronic		0.0631579		0		na		na
	rs17098990		chr14		32408590		AKAP6		protein_coding		intronic		0.298289		0.181179		na		na
	rs2145590		chr14		32411309		AKAP6		protein_coding		intronic		0.00977995		0.0263852		na		na
	rs17099273		chr14		32557682		AKAP6		protein_coding		intronic		0.0122249		0.0246262		na		na
	rs1950704		chr14		32578151		AKAP6		protein_coding		intronic		0.00488998		0.0123131		na		na
	rs17099320		chr14		32578888		AKAP6		protein_coding		intronic		0.00488998		0.00263852		na		na
	rs1956218		chr14		32606037		AKAP6		protein_coding		intronic		0.00488998		0.000879507		na		na
	rs11625087		chr14		32635935		AKAP6		protein_coding		intronic		0.00244499		0.0140721		na		na
	rs7152438		chr14		32652168		AKAP6		protein_coding		intronic		0.00977995		0.0123131		na		na
	rs10148857		chr14		32707472		AKAP6		protein_coding		intronic		0.0317848		0.0351803		na		na
	rs11627423		chr14		32731417		AKAP6		protein_coding		intronic		0.00733496		0.000879507		na		na
	rs8005039		chr14		32800582		AKAP6		protein_coding		intronic		0.00733496		0.00263852		na		na
	rs2383378		chr14		32813264		AKAP6		protein_coding		intronic		0.0122249		0.0140721		na		na
	rs1051695		chr14		32823916		AKAP6		protein_coding		intronic		0.0268949		0.060686		na		na
	rs990721		chr14		32858311		Intergenic		Intergenic		intergenic		0.0464548		0.0817942		na		na
	rs4982014		chr14		32864274		Intergenic		Intergenic		intergenic		0.00488998		0.0272647		na		na
	rs2891225		chr14		32876426		Intergenic		Intergenic		intergenic		0.0244499		0.272647		na		na
	rs2180267		chr14		32895639		Intergenic		Intergenic		intergenic		0.0244499		0.0263852		na		na
	rs1950552		chr14		32925956		Intergenic		Intergenic		intergenic		0.0171149		0.0334213		na		na
	rs1956002		chr14		32941543		NPAS3		protein_coding		intronic		0.0171149		0.0219877		na		na
	rs8017203		chr14		32947957		NPAS3		protein_coding		intronic		0.0171149		0.0325418		na		na
	rs10151616		chr14		33072618		NPAS3		protein_coding		intronic		0.0122249		0.0316623		na		na
	rs11622382		chr14		33130419		NPAS3		protein_coding		intronic		0.0171149		0.0263852		na		na
	rs7147097		chr14		33186597		NPAS3		protein_coding		intronic		0.0317848		0.0457344		na		na
	rs912855		chr14		33189539		NPAS3		protein_coding		intronic		0.00977995		0.0105541		na		na
	rs12883235		chr14		33214249		NPAS3		protein_coding		intronic		0.0447368		0		na		na
	rs243301		chr14		33261824		NPAS3		protein_coding		intronic		0.00488998		0.0131926		na		na
	rs720075		chr14		33276047		NPAS3		protein_coding		intronic		0.0146699		0.0237467		na		na
	rs17100828		chr14		33370296		NPAS3		protein_coding		intronic		0.00244499		0.000879507		na		na
	rs4982084		chr14		33407571		NPAS3		protein_coding		intronic		0.0146699		0.0307828		na		na
	rs4982088		chr14		33446943		NPAS3		protein_coding		intronic		0.00488998		0.0219877		na		na
	rs4981192		chr14		33449350		NPAS3		protein_coding		intronic		0.0195599		0.0140721		na		na
	rs1885265		chr14		33461858		NPAS3		protein_coding		intronic		0.00488998		0.0131926		na		na
	rs6571603		chr14		33525854		NPAS3		protein_coding		intronic		0.0171149		0.062445		na		na
	rs2180954		chr14		33529835		NPAS3		protein_coding		intronic		0.00977995		0.0228672		na		na
	rs10138742		chr14		33561646		NPAS3		protein_coding		intronic		0.00488998		0.000879507		na		na
	rs878989		chr14		33648925		NPAS3		protein_coding		intronic		0.00977995		0.0105541		na		na
	rs9322925		chr14		33693304		NPAS3		protein_coding		intronic		0.00733496		0.0193492		na		na
	rs10141764		chr14		33696100		NPAS3		protein_coding		intronic		0.00488998		0.000879507		na		na
	rs4283129		chr14		33699156		NPAS3		protein_coding		intronic		0.00488998		0.0105541		na		na
	rs4462506		chr14		33699201		NPAS3		protein_coding		intronic		0.0122249		0.0237467		na		na
	rs1958048		chr14		33747940		NPAS3		protein_coding		intronic		0.00733496		0.0369393		na		na
	rs1952164		chr14		33751007		NPAS3		protein_coding		intronic		0.00488998		0.000879507		na		na
	rs7140305		chr14		33823847		Intergenic		Intergenic		intergenic		0.0391198		0.0773967		na		na
	rs10137361		chr14		33926894		EGLN3		protein_coding		intronic		0.00244499		0.0114336		na		na
	rs1680698		chr14		33934035		EGLN3		protein_coding		intronic		0.00244499		0.000879507		na		na
	rs1769629		chr14		33966566		EGLN3		protein_coding		intronic		0.0391198		0.175022		na		na
	rs7142406		chr14		33967751		EGLN3		protein_coding		intronic		0.0220049		0.0131926		na		na
	rs1431062		chr14		34213889		EGLN3		protein_coding		intronic		0.0537897		0.0747581		na		na
	rs11625107		chr14		34258921		EGLN3		protein_coding		intronic		0.0488998		0.0650836		na		na
	rs10134725		chr14		34440377		EGLN3		protein_coding		intronic		0.0122249		0.0184697		na		na
	rs8019556		chr14		34522419		EAPP		protein_coding		intronic		0.0146699		0.0202287		na		na
	rs12435717		chr14		34592960		SNX6		protein_coding		intronic		0.0122249		0.0131926		na		na
	rs4981244		chr14		34612383		SNX6		protein_coding		intronic		0.0513447		0.0351803		na		na
	rs9652316		chr14		34635782		Intergenic		Intergenic		intergenic		0.00488998		0.0131926		na		na
	rs12050472		chr14		34662656		Intergenic		Intergenic		intergenic		0.00977995		0.0105541		na		na
	rs4982201		chr14		34693098		Intergenic		Intergenic		5upstream		0.0220049		0.0246262		na		na
	rs10162419		chr14		34782891		BAZ1A		protein_coding		intronic		0.117359		0.239226		na		na
	rs17102754		chr14		34802067		BAZ1A		protein_coding		intronic		0.00733496		0.000879507		na		na
	rs7142040		chr14		34842066		BAZ1A		protein_coding		intronic		0.0293399		0.0483729		na		na
	rs1200409		chr14		34853114		BAZ1A		protein_coding		intronic		0.0171149		0.0193492		na		na
	rs1208461		chr14		34862622		BAZ1A		protein_coding		5upstream		0.0236842		0		na		na
	rs1950770		chr14		34876146		AL121603.2		antisense		non-coding		0.0220049		0.0290237		na		na
	rs1967723		chr14		34940008		SRP54-AS1		transcribed_unitary_pseudogene		non-coding		0.146699		0.697449		na		na
	rs1627716		chr14		34970363		SRP54-AS1		transcribed_unitary_pseudogene		non-coding		0.00488998		0.0149516		na		na
	rs7153550		chr14		35032594		Intergenic		Intergenic		intergenic		0.0122249		0.0202287		na		na
	rs7142489		chr14		35063764		FAM177A1		protein_coding		intronic		0.215159		0.226033		na		na
	rs799491		chr14		35068929		FAM177A1		protein_coding		intronic		0.00244499		0.000879507		na		na
	rs9671773		chr14		35072940		FAM177A1		protein_coding		intronic		0.0710526		0		na		na
	rs17103033		chr14		35087274		FAM177A1		protein_coding		intronic		0.0293399		0.0729991		na		na
	rs10483452		chr14		35087292		FAM177A1		protein_coding		intronic		0.134474		0.116974		na		na
	rs2273159		chr14		35107577		FAM177A1		protein_coding		intronic		0.0220049		0.0386983		na		na
	rs2415265		chr14		35161182		KIAA0391		protein_coding		intronic		0.00488998		0.00175901		na		na
	rs7151250		chr14		35183361		KIAA0391		protein_coding		intronic		0.0244499		0.0272647		na		na
	rs8012774		chr14		35192087		KIAA0391		protein_coding		intronic		0.00733496		0.00175901		na		na
	rs1074269		chr14		35208407		KIAA0391		protein_coding		intronic		0.0146699		0.0131926		na		na
	rs10144857		chr14		35291878		AL121594.1		protein_coding		intronic		0.00244499		0.000879507		na		na
	rs10141237		chr14		35303734		AL121594.1		protein_coding		intronic		0.0709046		0.0501319		na		na
	rs17103212		chr14		35340038		Intergenic		Intergenic		intergenic		0.00488998		0.0193492		na		na
	rs8016947		chr14		35363460		AL133163.2		lincRNA		non-coding		0.0171149		0.0263852		na		na
	rs3138054		chr14		35403101		NFKBIA		protein_coding		3downstream		0.0171149		0.0167106		na		na
	rs10132268		chr14		35478408		Intergenic		Intergenic		intergenic		0.00244499		0.0167106		na		na
	rs11156886		chr14		35503715		Intergenic		Intergenic		intergenic		0.0171149		0.0202287		na		na
	rs9322955		chr14		35506135		Intergenic		Intergenic		intergenic		0.00244499		0.00967458		na		na
	rs1887739		chr14		35512806		KRT18P6		processed_pseudogene		non-coding		0.180929		0.387863		na		na
	rs12589742		chr14		35557793		RALGAPA1		protein_coding		intronic		0.0552632		0		na		na
	rs12164885		chr14		35569837		RALGAPA1		protein_coding		intronic		0.00244499		0.000879507		na		na
	rs4982296		chr14		35618179		RALGAPA1		protein_coding		intronic		0.00733496		0.000879507		na		na
	rs2022738		chr14		35624634		RALGAPA1		protein_coding		intronic		0.110526		0		na		na
	rs10143752		chr14		35670651		RALGAPA1		protein_coding		intronic		0.149144		0.227792		na		na
	rs12890516		chr14		35681991		RALGAPA1		protein_coding		intronic		0.0733496		0.0598065		na		na
	rs2296169		chr14		35721635		RALGAPA1		protein_coding		intronic		0.0171149		0.0369393		na		na
	rs10133503		chr14		35724880		RALGAPA1		protein_coding		5upstream		0.0220049		0.0175901		na		na
	rs10152105		chr14		35766005		RALGAPA1		protein_coding		intronic		0.00244499		0.000879507		na		na
	rs10438063		chr14		35872092		BRMS1L		protein_coding		intronic		0.0244499		0.00967458		na		na
	rs2077091		chr14		36019547		AL133304.3		sense_overlapping		non-coding		0.00977995		0.0457344		na		na
	rs7158599		chr14		36111976		LINC00609		lincRNA		non-coding		0.0122249		0.0105541		na		na
	rs10150608		chr14		36142221		LINC00609		lincRNA		non-coding		0.0195599		0.0290237		na		na
	rs1169131		chr14		36153349		LINC00609		lincRNA		non-coding		0.00244499		0.0131926		na		na
	rs13379166		chr14		36244819		Intergenic		Intergenic		intergenic		0.00244499		0.00439754		na		na
	rs2244414		chr14		36251527		Intergenic		Intergenic		intergenic		0.0635697		0.0378188		na		na
	rs4900833		chr14		36299070		MBIP		protein_coding		3downstream		0.00488998		0.00703606		na		na
	rs1535722		chr14		36333526		AL132857.1		bidirectional_promoter_lncRNA		non-coding		0.00733496		0.000879507		na		na
	rs7157811		chr14		36346340		AL132857.1		bidirectional_promoter_lncRNA		non-coding		0.00488998		0.000879507		na		na
	rs12146978		chr14		36367832		AL132857.1		bidirectional_promoter_lncRNA		non-coding		0.00977995		0.0228672		na		na
	rs6571746		chr14		36408496		AL132857.1		bidirectional_promoter_lncRNA		non-coding		0.325183		0.309587		na		na
	rs17765274		chr14		36424010		AL132857.1		bidirectional_promoter_lncRNA		non-coding		0.0268949		0.0369393		na		na
	rs10132817		chr14		36432732		AL132857.1		bidirectional_promoter_lncRNA		non-coding		0.0293399		0.166227		na		na
	rs11156917		chr14		36433938		AL132857.1		bidirectional_promoter_lncRNA		non-coding		0.0195599		0.0369393		na		na
	rs12433131		chr14		36463415		AL132857.1		bidirectional_promoter_lncRNA		non-coding		0.00977995		0.0184697		na		na
	rs1955750		chr14		36617865		AL132857.1		bidirectional_promoter_lncRNA		non-coding		0.00733496		0.000879507		na		na
	rs17105108		chr14		36719661		SLC25A21		protein_coding		intronic		0.00244499		0.000879507		na		na
	rs1033594		chr14		36742361		SLC25A21		protein_coding		intronic		0.0660147		0.101143		na		na
	rs2415363		chr14		36770649		SLC25A21		protein_coding		intronic		0.00733496		0.000879507		na		na
	rs848111		chr14		36784321		SLC25A21		protein_coding		intronic		0.00733496		0.000879507		na		na
	rs17105347		chr14		36796246		SLC25A21		protein_coding		intronic		0.00488998		0.000879507		na		na
	rs848086		chr14		36810511		SLC25A21		protein_coding		intronic		0.00244499		0.0263852		na		na
	rs419693		chr14		36856832		SLC25A21		protein_coding		intronic		0.00488998		0.000879507		na		na
	rs848040		chr14		36867317		SLC25A21		protein_coding		intronic		0.00488998		0.000879507		na		na
	rs1429840		chr14		36938667		SLC25A21		protein_coding		intronic		0.0447368		0		na		na
	rs9805891		chr14		36988622		SLC25A21		protein_coding		intronic		0.0806846		0.0334213		na		na
	rs911009		chr14		36993552		SLC25A21		protein_coding		intronic		0.0195599		0.0123131		na		na
	rs2022725		chr14		37022631		SLC25A21		protein_coding		intronic		0.00733496		0.0237467		na		na
	rs10137611		chr14		37048676		SLC25A21		protein_coding		intronic		0.0929095		0.0870712		na		na
	rs10134502		chr14		37277956		MIPOL1		protein_coding		intronic		0.0195599		0.0457344		na		na
	rs1955939		chr14		37304461		MIPOL1		protein_coding		intronic		0.0195599		0.0123131		na		na
	rs7151222		chr14		37341494		MIPOL1		protein_coding		intronic		0.0831296		0.109059		na		na
	rs719136		chr14		37368620		MIPOL1		protein_coding		intronic		0.00244499		0.000879507		na		na
	rs4900918		chr14		37501487		MIPOL1		protein_coding		intronic		0.0709046		0.0721196		na		na
	rs2415404		chr14		37514886		MIPOL1		protein_coding		intronic		0.0562347		0.0343008		na		na
	rs12147950		chr14		37520065		MIPOL1		protein_coding		intronic		0.0171149		0.0219877		na		na
	rs966918		chr14		37729008		TTC6		protein_coding		intronic		0.00488998		0.0167106		na		na
	rs17179497		chr14		37793557		TTC6		protein_coding		intronic		0.00244499		0.000879507		na		na
	rs7153182		chr14		37986088		TTC6		protein_coding		intronic		0.0684597		0.211961		na		na
	rs2415426		chr14		37996662		TTC6		protein_coding		intronic		0.144254		0.172383		na		na
	rs2415437		chr14		38106671		AL392023.2		antisense		non-coding		0.0464548		0.548813		na		na
	rs2415438		chr14		38108328		AL392023.2		antisense		non-coding		0.0268949		0.0395778		na		na
	rs2812044		chr14		38157130		AL392023.2		antisense		non-coding		0.00244499		0.000879507		na		na
	rs2803919		chr14		38160348		AL392023.2		antisense		non-coding		0.0122249		0.000879507		na		na
	rs2803914		chr14		38163326		AL392023.2		antisense		non-coding		0.0880196		0.104661		na		na
	rs1028930		chr14		38242409		Intergenic		Intergenic		intergenic		0.0195599		0.0281442		na		na
	rs1168466		chr14		38339825		Intergenic		Intergenic		intergenic		0.0317848		0.0826737		na		na
	rs1168526		chr14		38370585		Intergenic		Intergenic		intergenic		0.0806846		0.121372		na		na
	rs1168553		chr14		38395326		Intergenic		Intergenic		intergenic		0.00733496		0.000879507		na		na
	rs7157738		chr14		38405799		Intergenic		Intergenic		intergenic		0.0709046		0.0677221		na		na
	rs10141957		chr14		38618065		Intergenic		Intergenic		intergenic		0.0293399		0.0413369		na		na
	rs12884157		chr14		38727851		KRT8P1		processed_pseudogene		non-coding		0.00488998		0.00967458		na		na
	rs12887714		chr14		38825362		LINC00639		lincRNA		non-coding		0.00733496		0.0193492		na		na
	rs8182000		chr14		38832258		LINC00639		lincRNA		non-coding		0.00244499		0.000879507		na		na
	rs1555257		chr14		39038863		SEC23A		protein_coding		intronic		0.00244499		0.0932278		na		na
	rs17679493		chr14		39124356		GEMIN2		protein_coding		intronic		0.154034		0.123131		na		na
	rs7147194		chr14		39152057		TRAPPC6B		protein_coding		3downstream		0.0782396		0.0870712		na		na
	rs7153482		chr14		39210877		Intergenic		Intergenic		5upstream		0.00488998		0.00263852		na		na
	rs1897792		chr14		39228364		Intergenic		Intergenic		5upstream		0.00244499		0.000879507		na		na
	rs12433610		chr14		39304778		MIA2		protein_coding		intronic		0.259169		0.237467		na		na
	rs8006321		chr14		39417177		FBXO33		protein_coding		intronic		0.0220049		0.0615655		na		na
	rs7153453		chr14		39519529		Intergenic		Intergenic		intergenic		0.273839		0.337731		na		na
	rs11624961		chr14		39529254		Intergenic		Intergenic		intergenic		0.0146699		0.0483729		na		na
	rs10483536		chr14		39557694		Intergenic		Intergenic		intergenic		0.0195599		0.060686		na		na
	rs7155109		chr14		39623141		Intergenic		Intergenic		intergenic		0.317848		0.576077		na		na
	rs9944043		chr14		39644434		Intergenic		Intergenic		intergenic		0.0122249		0.0307828		na		na
	rs7148846		chr14		39664617		Intergenic		Intergenic		intergenic		0.0220049		0.224274		na		na
	rs1998193		chr14		39690756		Intergenic		Intergenic		intergenic		0.218421		0		na		na
	rs1953188		chr14		39718749		Intergenic		Intergenic		intergenic		0.00244499		0.000879507		na		na
	rs1958973		chr14		39800934		Intergenic		Intergenic		intergenic		0.00733496		0.00351803		na		na
	rs1951325		chr14		39883337		Intergenic		Intergenic		intergenic		0.0146699		0.00703606		na		na
	rs2415567		chr14		39895440		Intergenic		Intergenic		intergenic		0.0440098		0.131926		na		na
	rs1957228		chr14		39915159		Intergenic		Intergenic		intergenic		0.00977995		0.000879507		na		na
	rs8012860		chr14		39932062		Intergenic		Intergenic		intergenic		0.00488998		0.0219877		na		na
	rs10483513		chr14		40017140		Intergenic		Intergenic		intergenic		0.0220049		0.0263852		na		na
	rs996183		chr14		40072276		Intergenic		Intergenic		intergenic		0.0244499		0.0518909		na		na
	rs1157365		chr14		40077545		Intergenic		Intergenic		intergenic		0.0171149		0.000879507		na		na
	rs8022911		chr14		40130819		Intergenic		Intergenic		intergenic		0.0268949		0.162709		na		na
	rs10129933		chr14		40185789		Intergenic		Intergenic		intergenic		0.00733496		0.0149516		na		na
	rs1950231		chr14		40190480		Intergenic		Intergenic		intergenic		0.0513447		0.0773967		na		na
	rs996960		chr14		40225142		Intergenic		Intergenic		intergenic		0.0146699		0.0712401		na		na
	rs1950223		chr14		40248639		Intergenic		Intergenic		intergenic		0.00244499		0.0272647		na		na
	rs1028452		chr14		40282818		Intergenic		Intergenic		intergenic		0.0342298		0.0307828		na		na
	rs7161007		chr14		40285758		Intergenic		Intergenic		intergenic		0.0146699		0.0422164		na		na
	rs2415590		chr14		40311982		Intergenic		Intergenic		intergenic		0.0513447		0.058927		na		na
	rs1955534		chr14		40342471		Intergenic		Intergenic		intergenic		0.0122249		0.0158311		na		na
	rs17780892		chr14		40388979		AL352977.2		lincRNA		non-coding		0.00244499		0.000879507		na		na
	rs2150524		chr14		40392335		Intergenic		Intergenic		intergenic		0.136919		0.128408		na		na
	rs10134152		chr14		40393734		Intergenic		Intergenic		intergenic		0.0660147		0.0325418		na		na
	rs1952939		chr14		40396657		Intergenic		Intergenic		intergenic		0.00733496		0.0202287		na		na
	rs10142167		chr14		40411636		Intergenic		Intergenic		intergenic		0.0244499		0.0474934		na		na
	rs2183633		chr14		40419590		Intergenic		Intergenic		intergenic		0.0122249		0.000879507		na		na
	rs954606		chr14		40421358		Intergenic		Intergenic		intergenic		0.0440098		0.0448549		na		na
	rs1000203		chr14		40426904		Intergenic		Intergenic		intergenic		0.00733496		0.00175901		na		na
	rs12880888		chr14		40427572		Intergenic		Intergenic		intergenic		0.00488998		0.000879507		na		na
	rs1888592		chr14		40431397		Intergenic		Intergenic		intergenic		0.00488998		0.000879507		na		na
	rs7147677		chr14		40442154		Intergenic		Intergenic		intergenic		0.00244499		0.0175901		na		na
	rs12588679		chr14		40461772		Intergenic		Intergenic		intergenic		0.100244		0.173263		na		na
	rs1958871		chr14		40511993		Intergenic		Intergenic		intergenic		0.0537897		0.055409		na		na
	rs1959261		chr14		40633702		Intergenic		Intergenic		intergenic		0.00488998		0.000879507		na		na
	rs11157113		chr14		40640214		Intergenic		Intergenic		intergenic		0.0394737		0		na		na
	rs12586926		chr14		40664059		Intergenic		Intergenic		intergenic		0.00244499		0.000879507		na		na
	rs4454866		chr14		40676918		Intergenic		Intergenic		intergenic		0.0263158		0		na		na
	rs8004983		chr14		40709553		Intergenic		Intergenic		intergenic		0.00244499		0.000879507		na		na
	rs12432768		chr14		40738228		Intergenic		Intergenic		intergenic		0.0220049		0.000879507		na		na
	rs10138476		chr14		40766206		Intergenic		Intergenic		intergenic		0.00244499		0.000879507		na		na
	rs2029046		chr14		40780749		Intergenic		Intergenic		intergenic		0.0268949		0.0659631		na		na
	rs10134575		chr14		40791379		Intergenic		Intergenic		intergenic		0.0317848		0.0782762		na		na
	rs1177856		chr14		40827373		Intergenic		Intergenic		intergenic		0.259169		0.281442		na		na
	rs17579720		chr14		40893085		Intergenic		Intergenic		intergenic		0.100244		0.0914688		na		na
	rs10129178		chr14		40916425		Intergenic		Intergenic		intergenic		0.0268949		0.0439754		na		na
	rs7156053		chr14		40928416		Intergenic		Intergenic		intergenic		0.05		0		na		na
	rs2600591		chr14		40985875		LINC02315		non		intergenic		0.0268949		0.0466139		na		na
	rs2799794		chr14		41017372		LINC02315		non		intergenic		0.0146699		0.0140721		na		na
	rs4291833		chr14		41113734		LINC02315		non		intergenic		0.0146699		0.0369393		na		na
	rs7146563		chr14		41131813		LINC02315		None		intergenic		0.0315789		0		na		na
	rs1778370		chr14		41200899		Intergenic		Intergenic		intergenic		0.0929095		0.145998		na		na
	rs6572078		chr14		41225810		Intergenic		Intergenic		intergenic		0.00244499		0.0114336		na		na
	rs1778378		chr14		41227598		Intergenic		Intergenic		intergenic		0.0415648		0.0378188		na		na
	rs17616128		chr14		41297241		AL391516.1		processed_pseudogene		non-coding		0.00488998		0.000879507		na		na
	rs1778369		chr14		41299542		Intergenic		Intergenic		3downstream		0.00244499		0.057168		na		na
	rs8018982		chr14		41309824		Intergenic		Intergenic		intergenic		0.0782396		0.0659631		na		na
	rs1891881		chr14		41319220		Intergenic		Intergenic		intergenic		0.168704		0.161829		na		na
	rs1465643		chr14		41334029		Intergenic		Intergenic		intergenic		0.0195599		0.0237467		na		na
	rs8022809		chr14		41334985		Intergenic		Intergenic		intergenic		0.0244499		0.0518909		na		na
	rs7141179		chr14		41344049		Intergenic		Intergenic		intergenic		0.00733496		0.0123131		na		na
	rs17111937		chr14		41362769		Intergenic		Intergenic		intergenic		0.00244499		0.00967458		na		na
	rs9671490		chr14		41367718		Intergenic		Intergenic		intergenic		0.0244499		0.0351803		na		na
	rs3950086		chr14		41552787		Intergenic		Intergenic		intergenic		0.00244499		0.0255057		na		na
	rs8006520		chr14		41553920		Intergenic		Intergenic		3downstream		0.0317848		0.0237467		na		na
	rs8003822		chr14		41624228		LRFN5		protein_coding		intronic		0.317848		0.344767		na		na
	rs10145720		chr14		41658953		LRFN5		protein_coding		intronic		0.0146699		0.0123131		na		na
	rs17181574		chr14		41705501		LRFN5		protein_coding		intronic		0.0440098		0.0395778		na		na
	rs1597045		chr14		41707568		LRFN5		protein_coding		intronic		0.0146699		0.062445		na		na
	rs10144980		chr14		41722001		LRFN5		protein_coding		intronic		0.0195599		0.0448549		na		na
	rs7157105		chr14		41747945		LRFN5		protein_coding		intronic		0.0171149		0.0343008		na		na
	rs712408		chr14		41806720		LRFN5		protein_coding		intronic		0.163814		0.116095		na		na
	rs1475244		chr14		41829560		LRFN5		protein_coding		intronic		0.0526316		0		na		na
	rs12889973		chr14		41838815		LRFN5		protein_coding		intronic		0.00488998		0.0140721		na		na
	rs1957862		chr14		41847950		LRFN5		protein_coding		intronic		0.339853		0.311346		na		na
	rs10872958		chr14		41870258		LRFN5		protein_coding		intronic		0.124694		0.151275		na		na
	rs8019977		chr14		42000631		Intergenic		Intergenic		intergenic		0.00244499		0.0114336		na		na
	rs1632694		chr14		42042644		Intergenic		Intergenic		intergenic		0.0146699		0.0404573		na		na
	rs2154294		chr14		42186072		Intergenic		Intergenic		intergenic		0.00244499		0.00351803		na		na
	rs7146027		chr14		42278118		Intergenic		Intergenic		intergenic		0.00733496		0.0158311		na		na
	rs1157341		chr14		42339612		Intergenic		Intergenic		intergenic		0.0195599		0.0316623		na		na
	rs2813718		chr14		42417427		AL442163.1		sense_overlapping		non-coding		0.00733496		0.0123131		na		na
	rs1483912		chr14		42423688		AL442163.1		sense_overlapping		non-coding		0.0195599		0.0369393		na		na
	rs11157290		chr14		42442613		AL442163.1		sense_overlapping		non-coding		0.0342298		0.0140721		na		na
	rs4417482		chr14		42457914		AL442163.1		sense_overlapping		non-coding		0.00488998		0.0105541		na		na
	rs10131395		chr14		42508612		AL442163.1		sense_overlapping		non-coding		0.141809		0.0747581		na		na
	rs10131281		chr14		42536157		AL442163.1		sense_overlapping		non-coding		0.00488998		0.000879507		na		na
	rs1909459		chr14		42544820		AL442163.1		sense_overlapping		non-coding		0.00488998		0.0228672		na		na
	rs1684693		chr14		42548257		Intergenic		Intergenic		intergenic		0.0657895		0		na		na
	rs7144463		chr14		42566409		AL442163.1		sense_overlapping		non-coding		0.00244499		0.000879507		na		na
	rs1499384		chr14		42579845		AL442163.1		sense_overlapping		non-coding		0.00733496		0.0202287		na		na
	rs10498372		chr14		42587446		AL442163.1		sense_overlapping		non-coding		0.00244499		0.000879507		na		na
	rs959604		chr14		42587515		AL442163.1		sense_overlapping		non-coding		0.00488998		0.000879507		na		na
	rs10137110		chr14		42589663		AL442163.1		sense_overlapping		non-coding		0.0317848		0.0281442		na		na
	rs8006558		chr14		42649511		AL442163.1		sense_overlapping		non-coding		0.0146699		0.0422164		na		na
	rs1698533		chr14		42703075		AL442163.1		sense_overlapping		non-coding		0.134474		0.0800352		na		na
	rs12891078		chr14		42832113		Intergenic		Intergenic		intergenic		0.0684597		0.115215		na		na
	rs1449837		chr14		42863867		Intergenic		Intergenic		intergenic		0.0806846		0.0932278		na		na
	rs978091		chr14		42875355		Intergenic		Intergenic		intergenic		0.00977995		0.0211082		na		na
	rs17113620		chr14		42885658		Intergenic		Intergenic		intergenic		0.0195599		0.126649		na		na
	rs1756339		chr14		42964332		Intergenic		Intergenic		intergenic		0.00488998		0.000879507		na		na
	rs11848994		chr14		43003674		Intergenic		Intergenic		intergenic		0.00244499		0.00263852		na		na
	rs12889311		chr14		43011280		Intergenic		Intergenic		intergenic		0.00733496		0.000879507		na		na
	rs11846958		chr14		43171947		Intergenic		Intergenic		intergenic		0.0904645		0.0923483		na		na
	rs12891160		chr14		43270631		Intergenic		Intergenic		intergenic		0.205379		0.151275		na		na
	rs921315		chr14		43307590		Intergenic		Intergenic		intergenic		0.0184211		0		na		na
	rs7143711		chr14		43353396		Intergenic		Intergenic		intergenic		0.00244499		0.000879507		na		na
	rs12589142		chr14		43362634		Intergenic		Intergenic		intergenic		0.0635697		0.0422164		na		na
	rs8021774		chr14		43477344		Intergenic		Intergenic		intergenic		0.00244499		0.0140721		na		na
	rs8004967		chr14		43492176		Intergenic		Intergenic		intergenic		0.0366748		0.0316623		na		na
	rs2009767		chr14		43511500		Intergenic		Intergenic		intergenic		0.110024		0.133685		na		na
	rs12436425		chr14		43514419		Intergenic		Intergenic		intergenic		0.0236842		0		na		na
	rs17714118		chr14		43542988		Intergenic		Intergenic		5upstream		0.0146699		0.0123131		na		na
	rs7493311		chr14		43773492		Intergenic		Intergenic		intergenic		0.00977995		0.0184697		na		na
	rs1957255		chr14		43778538		Intergenic		Intergenic		intergenic		0.0464548		0.0474934		na		na
	rs2182979		chr14		43815258		Intergenic		Intergenic		intergenic		0.00488998		0.00967458		na		na
	rs1556053		chr14		43819137		Intergenic		Intergenic		intergenic		0.0244499		0.0202287		na		na
	rs1958249		chr14		43823938		Intergenic		Intergenic		intergenic		0.283619		0.273527		na		na
	rs8011463		chr14		43838309		Intergenic		Intergenic		intergenic		0.00733496		0.000879507		na		na
	rs4580073		chr14		43867862		Intergenic		Intergenic		intergenic		0.0220049		0.0202287		na		na
	rs1952381		chr14		43888438		Intergenic		Intergenic		intergenic		0.00733496		0.000879507		na		na
	rs1957496		chr14		43968836		Intergenic		Intergenic		intergenic		0.00244499		0.000879507		na		na
	rs7154601		chr14		43978061		Intergenic		Intergenic		intergenic		0.00244499		0.0149516		na		na
	rs7147832		chr14		43985941		Intergenic		Intergenic		intergenic		0.0660147		0.0941073		na		na
	rs11849451		chr14		43997986		LINC02307		lincRNA		non-coding		0.0195599		0.0140721		na		na
	rs1950542		chr14		43999966		LINC02307		lincRNA		non-coding		0.00488998		0.0202287		na		na
	rs10151399		chr14		44002472		LINC02307		lincRNA		non-coding		0.0195599		0.0149516		na		na
	rs9323093		chr14		44017140		LINC02307		lincRNA		non-coding		0.102689		0.0677221		na		na
	rs7152680		chr14		44070887		LINC02307		lincRNA		non-coding		0.0146699		0.0228672		na		na
	rs2415836		chr14		44071357		LINC02307		lincRNA		non-coding		0.00244499		0.000879507		na		na
	rs1950544		chr14		44156123		LINC02307		lincRNA		non-coding		0.00733496		0.0360598		na		na
	rs8012559		chr14		44171280		LINC02307		lincRNA		non-coding		0.0562347		0.0958663		na		na
	rs1040690		chr14		44172482		LINC02307		lincRNA		non-coding		0.00977995		0.0167106		na		na
	rs7156224		chr14		44179320		LINC02307		lincRNA		non-coding		0.0146699		0.0158311		na		na
	rs2415841		chr14		44181208		LINC02307		lincRNA		non-coding		0.0195599		0.0140721		na		na
	rs10047931		chr14		44211943		LINC02307		lincRNA		non-coding		0.00244499		0.000879507		na		na
	rs2415847		chr14		44221873		LINC02307		lincRNA		non-coding		0.00488998		0.000879507		na		na
	rs8008963		chr14		44289993		LINC02307		lincRNA		non-coding		0.00977995		0.0140721		na		na
	rs1959375		chr14		44482585		Intergenic		Intergenic		5upstream		0.00244499		0.000879507		na		na
	rs3825630		chr14		44505849		FSCB		protein_coding		coding		0.00244499		0.0281442		na		na
	rs28552670		chr14		44509859		AL356022.1		antisense		non-coding		0.0195599		0.0386983		na		na
	rs2415867		chr14		44529255		AL356022.1		antisense		non-coding		0.00488998		0.00967458		na		na
	rs8005461		chr14		44645663		Intergenic		Intergenic		intergenic		0.112469		0.137203		na		na
	rs17115417		chr14		44701097		Intergenic		Intergenic		intergenic		0.0244499		0.0281442		na		na
	rs2295158		chr14		44910286		AL049870.3		antisense		non-coding		0.00977995		0.00967458		na		na
	rs11845142		chr14		45164873		FANCM		protein_coding		intronic		0.0184211		0		na		na
	rs10150209		chr14		45181330		FANCM		protein_coding		intronic		0.00244499		0.000879507		na		na
	rs7141145		chr14		45194625		FANCM		protein_coding		intronic		0.0195599		0.0316623		na		na
	rs4362307		chr14		45360134		Intergenic		Intergenic		intergenic		0.00244499		0.000879507		na		na
	rs4906573		chr14		45373084		Intergenic		Intergenic		intergenic		0.00733496		0.00879507		na		na
	rs1957400		chr14		45399870		Intergenic		Intergenic		intergenic		0.00733496		0.000879507		na		na
	rs7152782		chr14		45408842		Intergenic		Intergenic		intergenic		0.0440098		0.0659631		na		na
	rs4900672		chr14		45428127		Intergenic		Intergenic		intergenic		0.00244499		0.00175901		na		na
	rs8010307		chr14		45445218		Intergenic		Intergenic		intergenic		0.0244499		0.0246262		na		na
	rs7146101		chr14		45457538		Intergenic		Intergenic		intergenic		0.00488998		0.0140721		na		na
	rs2415888		chr14		45525430		Intergenic		Intergenic		intergenic		0.00977995		0.0114336		na		na
	rs10400765		chr14		45571956		Intergenic		Intergenic		intergenic		0.00733496		0.0492524		na		na
	rs11627361		chr14		45575846		Intergenic		Intergenic		intergenic		0.0268949		0.0413369		na		na
	rs4906580		chr14		45577188		Intergenic		Intergenic		intergenic		0.0146699		0.120493		na		na
	rs4906583		chr14		45595524		Intergenic		Intergenic		intergenic		0.0122249		0.0307828		na		na
	rs10220446		chr14		45610490		Intergenic		Intergenic		intergenic		0.0122249		0.0123131		na		na
	rs11623810		chr14		45610642		Intergenic		Intergenic		intergenic		0.0342298		0.0184697		na		na
	rs10220442		chr14		45610680		Intergenic		Intergenic		intergenic		0.0415648		0.0228672		na		na
	rs12436379		chr14		45677089		Intergenic		Intergenic		intergenic		0.0733496		0.0712401		na		na
	rs2014547		chr14		45682079		Intergenic		Intergenic		intergenic		0.0586797		0.0694811		na		na
	rs1475827		chr14		45711757		LINC02303		lincRNA		non-coding		0.0146699		0.0149516		na		na
	rs1686312		chr14		45772294		Intergenic		Intergenic		intergenic		0.00244499		0.00175901		na		na
	rs1958167		chr14		45802503		Intergenic		Intergenic		intergenic		0.00733496		0.0114336		na		na
	rs10483584		chr14		45810270		Intergenic		Intergenic		intergenic		0.0660147		0.104661		na		na
	rs8010766		chr14		45850671		Intergenic		Intergenic		intergenic		0.00488998		0.000879507		na		na
	rs420705		chr14		45853268		Intergenic		Intergenic		intergenic		0.00244499		0.000879507		na		na
	rs372543		chr14		45867189		Intergenic		Intergenic		intergenic		0.0464548		0.0791557		na		na
	rs393652		chr14		45869052		Intergenic		Intergenic		intergenic		0.00733496		0.00263852		na		na
	rs397080		chr14		45878102		Intergenic		Intergenic		intergenic		0.0366748		0.0404573		na		na
	rs379548		chr14		45892681		Intergenic		Intergenic		intergenic		0.00244499		0.00175901		na		na
	rs8005333		chr14		45902137		Intergenic		Intergenic		intergenic		0.00244499		0.000879507		na		na
	rs11157465		chr14		45908930		Intergenic		Intergenic		intergenic		0.00488998		0.0184697		na		na
	rs10131580		chr14		45925468		Intergenic		Intergenic		intergenic		0.00488998		0.0140721		na		na
	rs2010338		chr14		46356678		LINC00871		lincRNA		non-coding		0.0929095		0.0694811		na		na
	rs11847489		chr14		46364084		LINC00871		lincRNA		non-coding		0.00488998		0.00175901		na		na
	rs2415982		chr14		46396696		LINC00871		lincRNA		non-coding		0.00977995		0.000879507		na		na
	rs10138214		chr14		46397606		LINC00871		lincRNA		non-coding		0.0440098		0.100264		na		na
	rs2415984		chr14		46404573		LINC00871		lincRNA		non-coding		0.0806846		0.138083		na		na
	rs1669794		chr14		46436849		LINC00871		lincRNA		non-coding		0.0171149		0.0343008		na		na
	rs2899989		chr14		46508308		Intergenic		Intergenic		intergenic		0.0122249		0.0246262		na		na
	rs2044951		chr14		46579556		Intergenic		Intergenic		intergenic		0.0977995		0.190853		na		na
	rs17675363		chr14		46631289		Intergenic		Intergenic		intergenic		0.0122249		0.0290237		na		na
	rs1350934		chr14		46641102		Intergenic		Intergenic		intergenic		0.0122249		0.0853122		na		na
	rs11621494		chr14		46692937		Intergenic		Intergenic		intergenic		0.0171149		0.0369393		na		na
	rs2416002		chr14		46699412		Intergenic		Intergenic		intergenic		0.0195599		0.000879507		na		na
	rs4900714		chr14		46833016		Intergenic		Intergenic		intergenic		0.00244499		0.000879507		na		na
	rs1388568		chr14		46845735		MDGA2		protein_coding		intronic		0.00488998		0.0175901		na		na
	rs17640762		chr14		46978869		MDGA2		protein_coding		intronic		0.00488998		0.00967458		na		na
	rs10135113		chr14		47030183		MDGA2		protein_coding		intronic		0.00244499		0.000879507		na		na
	rs7155342		chr14		47041214		MDGA2		protein_coding		intronic		0.366748		0.329815		na		na
	rs2416024		chr14		47116266		MDGA2		protein_coding		intronic		0.0244499		0.0307828		na		na
	rs17118078		chr14		47118331		MDGA2		protein_coding		intronic		0.00977995		0.000879507		na		na
	rs2416026		chr14		47124896		MDGA2		protein_coding		intronic		0.00488998		0.0114336		na		na
	rs1952219		chr14		47139100		MDGA2		protein_coding		intronic		0.242054		0.318382		na		na
	rs10145691		chr14		47144478		MDGA2		protein_coding		intronic		0.0342105		0		na		na
	rs7154126		chr14		47157282		MDGA2		protein_coding		intronic		0.0268949		0.0650836		na		na
	rs17118127		chr14		47170072		MDGA2		protein_coding		intronic		0.0146699		0.0123131		na		na
	rs10151195		chr14		47181718		MDGA2		protein_coding		intronic		0.0268949		0.123131		na		na
	rs2297927		chr14		47305364		MDGA2		protein_coding		intronic		0.00488998		0.000879507		na		na
	rs2277472		chr14		47342868		MDGA2		protein_coding		intronic		0.00488998		0.0175901		na		na
	rs10483574		chr14		47368720		MDGA2		protein_coding		intronic		0.0184211		0		na		na
	rs7143748		chr14		47386709		MDGA2		protein_coding		intronic		0.00244499		0.00175901		na		na
	rs7492837		chr14		47511506		MDGA2		protein_coding		intronic		0.0268949		0.058927		na		na
	rs10483568		chr14		47517384		MDGA2		protein_coding		intronic		0.163814		0.167986		na		na
	rs1950393		chr14		47553902		MDGA2		protein_coding		intronic		0.0440098		0.12489		na		na
	rs2022694		chr14		47702127		Intergenic		Intergenic		intergenic		0.195599		0.0439754		na		na
	rs11846279		chr14		47702915		Intergenic		Intergenic		intergenic		0.127139		0.306069		na		na
	rs7151637		chr14		47713438		Intergenic		Intergenic		intergenic		0.00977995		0.0114336		na		na
	rs17119161		chr14		47827790		Intergenic		Intergenic		intergenic		0.00977995		0.000879507		na		na
	rs9672030		chr14		47918418		Intergenic		Intergenic		intergenic		0.0268949		0.0527704		na		na
	rs2770390		chr14		47961854		Intergenic		Intergenic		intergenic		0.0293399		0.058927		na		na
	rs1357040		chr14		47966486		Intergenic		Intergenic		intergenic		0.0146699		0.0175901		na		na
	rs17119508		chr14		47978514		Intergenic		Intergenic		intergenic		0.00244499		0.0202287		na		na
	rs712454		chr14		48009391		Intergenic		Intergenic		intergenic		0.00488998		0.000879507		na		na
	rs712457		chr14		48011099		Intergenic		Intergenic		intergenic		0.00244499		0.0518909		na		na
	rs698334		chr14		48069630		Intergenic		Intergenic		intergenic		0.00733496		0.00967458		na		na
	rs1954123		chr14		48157180		Intergenic		Intergenic		intergenic		0.00244499		0.000879507		na		na
	rs11157628		chr14		48278864		Intergenic		Intergenic		intergenic		0.00244499		0.000879507		na		na
	rs1660229		chr14		48300620		Intergenic		Intergenic		intergenic		0.0953545		0.0580475		na		na
	rs1613715		chr14		48302050		Intergenic		Intergenic		intergenic		0.0488998		0.0659631		na		na
	rs12590206		chr14		48305177		Intergenic		Intergenic		intergenic		0.0488998		0.0686016		na		na
	rs4900846		chr14		48511035		Intergenic		Intergenic		intergenic		0.117359		0.170624		na		na
	rs4576990		chr14		48528344		Intergenic		Intergenic		intergenic		0.00488998		0.000879507		na		na
	rs8016291		chr14		48540109		Intergenic		Intergenic		intergenic		0.0315789		0		na		na
	rs12323735		chr14		48541603		Intergenic		Intergenic		intergenic		0.0122249		0.0439754		na		na
	rs4243557		chr14		48569821		Intergenic		Intergenic		intergenic		0.0122249		0.000879507		na		na
	rs11624222		chr14		48580018		Intergenic		Intergenic		intergenic		0.0929095		0.101143		na		na
	rs6572503		chr14		48599469		Intergenic		Intergenic		intergenic		0.00733496		0.0255057		na		na
	rs1953896		chr14		48651717		Intergenic		Intergenic		intergenic		0.00977995		0.0131926		na		na
	rs7156547		chr14		48652518		Intergenic		Intergenic		intergenic		0.0171149		0.0255057		na		na
	rs5004293		chr14		48652736		Intergenic		Intergenic		intergenic		0.00977995		0.000879507		na		na
	rs12101212		chr14		48677198		Intergenic		Intergenic		intergenic		0.0146699		0.000879507		na		na
	rs25396		chr14		48748057		Intergenic		Intergenic		intergenic		0.00244499		0.000879507		48747551		48748768
	rs2585373		chr14		48760437		Intergenic		Intergenic		intergenic		0.00733496		0.0255057		na		na
	rs2585356		chr14		48781327		Intergenic		Intergenic		intergenic		0.00488998		0.000879507		na		na
	rs2352920		chr14		48995584		Intergenic		Intergenic		intergenic		0.00733496		0.0219877		na		na
	rs6572564		chr14		49305416		Intergenic		Intergenic		intergenic		0.0415648		0.0123131		na		na
	rs4299060		chr14		49330961		Intergenic		Intergenic		intergenic		0.0513447		0.113456		na		na
	rs7146832		chr14		49420605		Intergenic		Intergenic		intergenic		0.0146699		0.0439754		na		na
	rs7147368		chr14		49426048		Intergenic		Intergenic		intergenic		0.0366748		0.0448549		na		na
	rs1999342		chr14		49436971		Intergenic		Intergenic		intergenic		0.0684597		0.062445		na		na
	rs8016600		chr14		49474600		Intergenic		Intergenic		intergenic		0.0171149		0.00175901		na		na
	rs4898624		chr14		49482337		Intergenic		Intergenic		intergenic		0.00488998		0.000879507		na		na
	rs7154782		chr14		49483705		Intergenic		Intergenic		intergenic		0.00244499		0.000879507		na		na
	rs7145941		chr14		49520383		Intergenic		Intergenic		intergenic		0.00977995		0.00175901		na		na
	rs8016300		chr14		49540211		Intergenic		Intergenic		intergenic		0.0171149		0.0131926		na		na
	rs12590913		chr14		49774943		KLHDC2		protein_coding		intronic		0.00244499		0.00263852		na		na
	rs12882153		chr14		49958544		LINC01588		lincRNA		non-coding		0.246944		0.158311		na		na
	rs719390		chr14		50096544		LINC01599		non		intergenic		0.00488998		0.000879507		na		na
	rs1955930		chr14		50130294		SOS2		protein_coding		intronic		0.0440098		0.0474934		na		na
	rs10149742		chr14		50158066		SOS2		protein_coding		intronic		0.0709046		0.0861917		na		na
	rs4898652		chr14		50218741		SOS2		protein_coding		intronic		0.00733496		0.000879507		na		na
	rs737077		chr14		50247476		L2HGDH		protein_coding		intronic		0.0146699		0.0193492		na		na
	rs743075		chr14		50248267		L2HGDH		protein_coding		intronic		0.165789		0		na		na
	rs4901016		chr14		50332025		DMAC2L		protein_coding		3utr		0.00733496		0.0184697		na		na
	rs2934686		chr14		50562995		ATL1		protein_coding		intronic		0.00244499		0.0105541		na		na
	rs2047150		chr14		50619669		ATL1		protein_coding		intronic		0.00733496		0.00879507		na		na
	rs2934693		chr14		50634923		SAV1		protein_coding		3downstream		0.0806846		0.0967458		na		na
	rs2934687		chr14		50645171		SAV1		protein_coding		intronic		0.00244499		0.0114336		na		na
	rs4898666		chr14		50699765		Intergenic		Intergenic		intergenic		0.00733496		0.0246262		na		na
	rs8010709		chr14		50828782		NIN		protein_coding		intronic		0.00244499		0.000879507		na		na
	rs1040890		chr14		50836170		AL133485.2		lincRNA		non-coding		0.0146699		0.0343008		na		na
	rs8004768		chr14		50909079		PYGL		protein_coding		intronic		0.217604		0.33861		na		na
	rs11157786		chr14		50990728		TRIM9		protein_coding		intronic		0.0122249		0.0290237		na		na
	rs11626007		chr14		51089114		TRIM9		protein_coding		intronic		0.107579		0.12577		na		na
	rs9918		chr14		51255972		TMX1		protein_coding		5upstream		0.0391198		0.0378188		na		na
	rs10132729		chr14		51298854		Intergenic		Intergenic		intergenic		0.00488998		0.000879507		na		na
	rs8004799		chr14		51317032		LINC00519		lincRNA		non-coding		0.0220049		0.0457344		na		na
	rs11157815		chr14		51326792		LINC00519		lincRNA		non-coding		0.0171149		0.0562885		na		na
	rs8019056		chr14		51384948		AL358332.1		lincRNA		non-coding		0.00977995		0.0378188		na		na
	rs7154161		chr14		51387550		Intergenic		Intergenic		5upstream		0.00977995		0.0334213		na		na
	rs9671436		chr14		51400026		Intergenic		Intergenic		intergenic		0.0317848		0.0290237		na		na
	rs10148432		chr14		51431948		Intergenic		Intergenic		intergenic		0.168704		0.156552		na		na
	rs4901122		chr14		51434925		Intergenic		Intergenic		5upstream		0.00244499		0.000879507		na		na
	rs8022452		chr14		51520605		FRMD6-AS2		lincRNA		non-coding		0.0513447		0.058927		na		na
	rs10147169		chr14		51531781		FRMD6-AS2		lincRNA		non-coding		0.00244499		0.000879507		na		na
	rs1950916		chr14		51538428		FRMD6-AS2		antisense		non-coding		0.0921053		0		na		na
	rs726532		chr14		51567175		FRMD6-AS2		lincRNA		non-coding		0.0171149		0.0140721		na		na
	rs9323212		chr14		51571688		FRMD6-AS2		lincRNA		non-coding		0.00488998		0.0123131		na		na
	rs4898700		chr14		51581675		FRMD6-AS2		lincRNA		non-coding		0.00488998		0.0237467		na		na
	rs1956580		chr14		51609291		FRMD6		protein_coding		intronic		0.0464548		0.0386983		na		na
	rs1950927		chr14		51612492		FRMD6		protein_coding		intronic		0.0171149		0.0140721		na		na
	rs1950926		chr14		51612547		FRMD6		protein_coding		intronic		0.00244499		0.0360598		na		na
	rs1465113		chr14		51616920		FRMD6		protein_coding		intronic		0.00733496		0.0123131		na		na
	rs2104051		chr14		51629725		FRMD6		protein_coding		intronic		0.0220049		0.0325418		na		na
	rs6572783		chr14		51665613		FRMD6		protein_coding		intronic		0.00244499		0.000879507		na		na
	rs4259964		chr14		51671038		FRMD6		protein_coding		intronic		0.0122249		0.0140721		na		na
	rs7156284		chr14		51702092		FRMD6		protein_coding		5upstream		0.00733496		0.000879507		na		na
	rs7149810		chr14		51728602		FRMD6		protein_coding		intronic		0.0236842		0		na		na
	rs4898707		chr14		51738763		Intergenic		Intergenic		intergenic		0.0171149		0.0307828		na		na
	rs11621312		chr14		51748265		Intergenic		Intergenic		intergenic		0.0440098		0.0914688		na		na
	rs8005339		chr14		51748606		Intergenic		Intergenic		5upstream		0.0635697		0.242744		na		na
	rs4399475		chr14		51803013		AL079307.1		sense_overlapping		non-coding		0.00244499		0.0167106		na		na
	rs4898715		chr14		51813899		AL079307.1		sense_overlapping		non-coding		0.141809		0.0422164		na		na
	rs12884804		chr14		51853018		Intergenic		Intergenic		5upstream		0.0236842		0		na		na
	rs12878420		chr14		51869964		GNG2		protein_coding		intronic		0.0195599		0.0281442		na		na
	rs1693198		chr14		51917296		GNG2		protein_coding		intronic		0.00244499		0.00263852		na		na
	rs1253684		chr14		52002929		RTRAF		protein_coding		3downstream		0.0464548		0.0369393		na		na
	rs10498441		chr14		52077506		Intergenic		Intergenic		intergenic		0.00244499		0.000879507		na		na
	rs2180508		chr14		52090748		Intergenic		Intergenic		intergenic		0.00977995		0.0140721		na		na
	rs2357442		chr14		52141249		Intergenic		Intergenic		intergenic		0.00977995		0.0184697		na		na
	rs7157243		chr14		52148788		Intergenic		Intergenic		intergenic		0.00733496		0.0492524		na		na
	rs2357443		chr14		52152519		Intergenic		Intergenic		intergenic		0.00244499		0.000879507		na		na
	rs10129786		chr14		52163978		Intergenic		Intergenic		intergenic		0.00488998		0.0131926		na		na
	rs7147188		chr14		52173490		Intergenic		Intergenic		intergenic		0.00733496		0.0158311		na		na
	rs803002		chr14		52233491		Intergenic		Intergenic		intergenic		0.00733496		0.000879507		na		na
	rs1042618		chr14		52328382		PTGER2		protein_coding		3utr		0.00244499		0.0123131		na		na
	rs1266469		chr14		52360896		Intergenic		Intergenic		intergenic		0.119804		0.124011		na		na
	rs708531		chr14		52371366		Intergenic		Intergenic		intergenic		0.00488998		0.0140721		na		na
	rs2859837		chr14		52401018		Intergenic		Intergenic		intergenic		0.136919		0.138962		na		na
	rs972156		chr14		52438919		TXNDC16		protein_coding		intronic		0.163158		0		na		na
	rs11622109		chr14		52443205		TXNDC16		protein_coding		intronic		0.0146699		0.00967458		na		na
	rs1458114		chr14		52557129		GPR137C		protein_coding		intronic		0.168704		0.103782		na		na
	rs2168823		chr14		52561190		GPR137C		protein_coding		intronic		0.00977995		0.0659631		na		na
	rs10483611		chr14		52566813		GPR137C		protein_coding		intronic		0.00733496		0.0325418		na		na
	rs2065055		chr14		52574831		GPR137C		protein_coding		intronic		0.0195599		0.064204		na		na
	rs12880534		chr14		52644817		ERO1A		protein_coding		intronic		0.173594		0.171504		na		na
	rs4901291		chr14		52664434		ERO1A		protein_coding		intronic		0.0317848		0.0404573		na		na
	rs10483614		chr14		52684710		ERO1A		protein_coding		intronic		0.00488998		0.000879507		na		na
	rs12587871		chr14		52717170		PSMC6		protein_coding		intronic		0.136919		0.0897098		na		na
	rs7159016		chr14		52739049		STYX		protein_coding		intronic		0.0733496		0.000879507		na		na
	rs12434179		chr14		52930300		FERMT2		protein_coding		intronic		0.00244499		0.000879507		na		na
	rs7145106		chr14		52963853		Intergenic		Intergenic		intergenic		0.00733496		0.0307828		na		na
	rs1537128		chr14		52988769		Intergenic		Intergenic		intergenic		0.0586797		0.0800352		na		na
	rs10137117		chr14		53026856		Intergenic		Intergenic		intergenic		0.190709		0.0941073		na		na
	rs8013473		chr14		53287207		AL365295.1		processed_transcript		non-coding		0.00244499		0.0158311		na		na
	rs2161944		chr14		53293595		AL365295.1		processed_transcript		non-coding		0.00488998		0.000879507		na		na
	rs12434333		chr14		53293796		AL365295.1		processed_transcript		non-coding		0.00244499		0.000879507		na		na
	rs4901392		chr14		53297028		AL365295.1		processed_transcript		non-coding		0.00244499		0.000879507		na		na
	rs1959843		chr14		53393080		AL365295.1		processed_transcript		non-coding		0.110024		0.109938		na		na
	rs10137772		chr14		53405689		AL365295.1		processed_transcript		non-coding		0.00488998		0.0360598		na		na
	rs7152211		chr14		53418975		AL365295.1		processed_transcript		non-coding		0.176039		0.542656		na		na
	rs11157969		chr14		53420060		AL365295.1		processed_transcript		non-coding		0.0513447		0.116095		na		na
	rs7146329		chr14		53456527		AL365295.1		processed_transcript		non-coding		0.0806846		0.0835532		na		na
	rs10145210		chr14		53554017		AL365295.1		processed_transcript		non-coding		0.0464548		0.138962		na		na
	rs4901433		chr14		53576844		AL365295.1		processed_transcript		non-coding		0.00488998		0.000879507		na		na
	rs210328		chr14		53598947		AL365295.1		processed_transcript		non-coding		0.0513447		0.0343008		na		na
	rs1380131		chr14		53606140		AL365295.1		processed_transcript		non-coding		0.00244499		0.0193492		na		na
	rs10143898		chr14		53736405		AL365295.1		processed_transcript		non-coding		0.112469		0.134565		na		na
	rs7151631		chr14		53741006		Intergenic		Intergenic		Intergenic		0.0263158		0		na		na
	rs883219		chr14		53825939		AL365295.1		processed_transcript		non-coding		0.00977995		0.0211082		na		na
	rs1958644		chr14		53854566		AL365295.1		processed_transcript		non-coding		0.00733496		0.000879507		na		na
	rs7160860		chr14		53872775		AL365295.1		processed_transcript		non-coding		0.00244499		0.000879507		na		na
	rs8018146		chr14		53903878		Intergenic		Intergenic		intergenic		0.00733496		0.0272647		na		na
	rs10498464		chr14		53904864		Intergenic		Intergenic		intergenic		0.0488998		0.141601		na		na
	rs12879252		chr14		53908510		Intergenic		Intergenic		intergenic		0.0268949		0.0386983		na		na
	rs10140119		chr14		53931021		Intergenic		Intergenic		intergenic		0.00488998		0.0114336		na		na
	rs996041		chr14		54127560		Intergenic		Intergenic		intergenic		0.00244499		0.0105541		na		na
	rs1187430		chr14		54230488		Intergenic		Intergenic		intergenic		0.00977995		0.0307828		na		na
	rs1008499		chr14		54268032		Intergenic		Intergenic		intergenic		0.00733496		0.0158311		na		na
	rs10483633		chr14		54331877		Intergenic		Intergenic		intergenic		0.00488998		0.000879507		na		na
	rs10146310		chr14		54374397		Intergenic		Intergenic		intergenic		0.00244499		0.0316623		na		na
	rs2147537		chr14		54631595		SAMD4A		protein_coding		intronic		0.00977995		0.0114336		na		na
	rs3742562		chr14		54639650		SAMD4A		protein_coding		intronic		0.0146699		0.0237467		na		na
	rs7158091		chr14		54641769		SAMD4A		protein_coding		intronic		0.0317848		0.0360598		na		na
	rs2057368		chr14		54837291		Intergenic		Intergenic		intergenic		0.0317848		0.0360598		na		na
	rs11845908		chr14		54932271		Intergenic		Intergenic		intergenic		0.0244499		0.00967458		na		na
	rs7157085		chr14		54978028		WDHD1		protein_coding		intronic		0.0806846		0.0791557		na		na
	rs10139354		chr14		55011884		WDHD1		protein_coding		intronic		0.0293399		0.0228672		na		na
	rs9806049		chr14		55058871		MAPK1IP1L		protein_coding		intronic		0.0342298		0.105541		na		na
	rs7144652		chr14		55071000		MAPK1IP1L		3downstream		3downstream		0.0220049		0.0562885		na		na
	rs13379159		chr14		55074083		Intergenic		Intergenic		intergenic		0.00244499		0.000879507		na		na
	rs2075601		chr14		55142516		LGALS3		protein_coding		intronic		0.00488998		0.000879507		na		na
	rs10144326		chr14		55177190		DLGAP5		protein_coding		coding		0.0268949		0.0474934		na		na
	rs7159490		chr14		55187691		DLGAP5		protein_coding		intronic		0.112469		0.205805		na		na
	rs3759667		chr14		55191703		DLGAP5		5upstream		5upstream		0.0122249		0.0140721		na		na
	rs1572613		chr14		55443179		TBPL2		protein_coding		intronic		0.00244499		0.0140721		na		na
	rs7146055		chr14		55499006		Intergenic		Intergenic		3downstream		0.0244499		0.0439754		na		na
	rs2181737		chr14		55515178		KTN1-AS1		antisense		non-coding		0.0220049		0.000879507		na		na
	rs7150285		chr14		55667224		KTN1		protein_coding		intronic		0.178484		0.158311		na		na
	rs2296182		chr14		55670241		KTN1		protein_coding		intronic		0.0684597		0.0853122		na		na
	rs8017172		chr14		55732330		Intergenic		Intergenic		intergenic		0.00733496		0.000879507		na		na
	rs8017415		chr14		55737853		Intergenic		Intergenic		intergenic		0.00244499		0.0140721		na		na
	rs2152278		chr14		55785344		LINC00520		lincRNA		non-coding		0.00244499		0.0334213		na		na
	rs4901604		chr14		55828618		Intergenic		Intergenic		intergenic		0.00733496		0.0140721		na		na
	rs17128869		chr14		55848391		Intergenic		Intergenic		intergenic		0.00488998		0.0439754		na		na
	rs11620687		chr14		55911991		AL163952.1		processed_transcript		non-coding		0.00488998		0.0263852		na		na
	rs7359067		chr14		55928475		AL163952.1		processed_transcript		non-coding		0.0513447		0.058927		na		na
	rs1957889		chr14		56108439		Intergenic		Intergenic		intergenic		0.0611247		0.0193492		na		na
	rs2343376		chr14		56151360		PELI2		protein_coding		intronic		0.00244499		0.0131926		na		na
	rs11845193		chr14		56176300		PELI2		protein_coding		intronic		0.00488998		0.000879507		na		na
	rs17762499		chr14		56178547		PELI2		protein_coding		intronic		0.00244499		0.000879507		na		na
	rs385141		chr14		56249008		PELI2		protein_coding		intronic		0.00244499		0.00263852		na		na
	rs1152467		chr14		56299028		PELI2		protein_coding		3utr		0.166259		0.145119		na		na
	rs1152488		chr14		56327597		LINC02284		lincRNA		non-coding		0.0317848		0.0299033		na		na
	rs17091335		chr14		56350941		Intergenic		Intergenic		intergenic		0.00488998		0.000879507		na		na
	rs1834804		chr14		56399706		Intergenic		Intergenic		intergenic		0.00244499		0.0448549		na		na
	rs2016461		chr14		56399743		Intergenic		Intergenic		intergenic		0.134474		0.226913		na		na
	rs17698769		chr14		56401548		Intergenic		Intergenic		intergenic		0.0415648		0.111697		na		na
	rs1152562		chr14		56412431		Intergenic		Intergenic		intergenic		0.0220049		0.0343008		na		na
	rs1189140		chr14		56420474		Intergenic		Intergenic		intergenic		0.00488998		0.0131926		na		na
	rs720605		chr14		56421219		Intergenic		Intergenic		intergenic		0.0146699		0.0193492		na		na
	rs1189156		chr14		56433520		Intergenic		Intergenic		intergenic		0.0953545		0.134565		na		na
	rs1300662		chr14		56454182		Intergenic		Intergenic		intergenic		0.00488998		0.000879507		na		na
	rs17698953		chr14		56463059		Intergenic		Intergenic		intergenic		0.0268949		0.0299033		na		na
	rs1189189		chr14		56463978		Intergenic		Intergenic		intergenic		0.00733496		0.00791557		na		na
	rs1189277		chr14		56484778		Intergenic		Intergenic		intergenic		0.242054		0.294635		na		na
	rs1890905		chr14		56487680		Intergenic		Intergenic		5upstream		0.0146699		0.00615655		na		na
	rs1889381		chr14		56518795		TMEM260		protein_coding		intronic		0.0562347		0.0598065		na		na
	rs2275024		chr14		56615930		TMEM260		protein_coding		intronic		0.244499		0.211082		na		na
	rs12589117		chr14		56621788		TMEM260		protein_coding		intronic		0.0146699		0.0255057		na		na
	rs1475520		chr14		56652039		AL161757.5		antisense		non-coding		0.00244499		0.000879507		na		na
	rs878889		chr14		56754421		Intergenic		Intergenic		intergenic		0.00488998		0.000879507		na		na
	rs198255		chr14		56839325		OTX2-AS1		lincRNA		non-coding		0.188264		0.112577		na		na
	rs6573109		chr14		56854332		OTX2-AS1		lincRNA		non-coding		0.00488998		0.000879507		na		na
	rs709998		chr14		56960077		OTX2-AS1		lincRNA		non-coding		0.198044		0.252419		na		na
	rs4274344		chr14		56972638		Intergenic		Intergenic		intronic		0.0210526		0		na		na
	rs4898921		chr14		56994517		OTX2-AS1		lincRNA		non-coding		0.00244499		0.000879507		na		na
	rs1553500		chr14		56995771		OTX2-AS1		lincRNA		non-coding		0.0464548		0.0527704		na		na
	rs10483680		chr14		56996604		OTX2-AS1		lincRNA		non-coding		0.0782396		0.109938		na		na
	rs2181592		chr14		57060464		OTX2-AS1		lincRNA		non-coding		0.0464548		0.0580475		na		na
	rs4901764		chr14		57124009		OTX2-AS1		lincRNA		non-coding		0.0171149		0.0167106		na		na
	rs4898927		chr14		57131304		OTX2-AS1		lincRNA		non-coding		0.0122249		0.0299033		na		na
	rs7141911		chr14		57206153		EXOC5		protein_coding		3utr		0.0293399		0.0316623		na		na
	rs10137379		chr14		57208149		EXOC5		protein_coding		3utr		0.141809		0.185576		na		na
	rs8019850		chr14		57218716		EXOC5		protein_coding		intronic		0.0342298		0.0211082		na		na
	rs6573137		chr14		57233186		EXOC5		protein_coding		5upstream		0.0635697		0.0483729		na		na
	rs11849276		chr14		57267859		EXOC5		protein_coding		intronic		0.0293399		0.0237467		na		na
	rs1189898		chr14		57274075		AP5M1		protein_coding		intronic		0.00488998		0.0211082		na		na
	rs1203339		chr14		57490936		CCDC198		protein_coding		intronic		0.100244		0.0835532		na		na
	rs1565946		chr14		57561118		Intergenic		Intergenic		intergenic		0.308068		0.381706		na		na
	rs12896156		chr14		57588261		SLC35F4		protein_coding		intronic		0.00733496		0.00175901		na		na
	rs12883530		chr14		57630508		SLC35F4		protein_coding		intronic		0.278729		0.130167		na		na
	rs8016412		chr14		57633937		SLC35F4		protein_coding		intronic		0.0195599		0.00351803		na		na
	rs11158170		chr14		57706655		SLC35F4		protein_coding		intronic		0.0391198		0.0448549		na		na
	rs2093634		chr14		57718543		SLC35F4		protein_coding		intronic		0.112469		0.372911		na		na
	rs10133553		chr14		57758063		SLC35F4		protein_coding		intronic		0.0415648		0.0466139		na		na
	rs1951005		chr14		57787904		SLC35F4		protein_coding		intronic		0.129584		0.191733		na		na
	rs4402474		chr14		57797618		SLC35F4		protein_coding		intronic		0.0268949		0.0439754		na		na
	rs808225		chr14		57931198		SLC35F4		protein_coding		intronic		0.268949		0.317502		na		na
	rs7154383		chr14		57950352		SLC35F4		protein_coding		intronic		0.122249		0.0492524		na		na
	rs2747099		chr14		57995644		Intergenic		Intergenic		5upstream		0.0293399		0.0677221		na		na
	rs1360833		chr14		57999501		Intergenic		Intergenic		3downstream		0.00488998		0.0334213		na		na
	rs3783690		chr14		58012437		ARMH4		protein_coding		intronic		0.0782396		0.0773967		na		na
	rs1955633		chr14		58016499		ARMH4		protein_coding		intronic		0.178484		0.175022		na		na
	rs10129191		chr14		58040035		ARMH4		protein_coding		intronic		0.00244499		0.00263852		na		na
	rs11158195		chr14		58040880		ARMH4		protein_coding		intronic		0.0195599		0.000879507		na		na
	rs7157427		chr14		58095243		ARMH4		protein_coding		intronic		0.0122249		0.00879507		na		na
	rs8012185		chr14		58201766		ARMH4		protein_coding		intronic		0.0537897		0.0184697		na		na
	rs6573192		chr14		58211551		ARMH4		protein_coding		intronic		0.0146699		0.0105541		na		na
	rs6573196		chr14		58255821		ARMH4		protein_coding		intronic		0.00488998		0.000879507		na		na
	rs7155580		chr14		58304914		ARID4A		protein_coding		intronic		0.176039		0.157432		na		na
	rs941752		chr14		58332643		ARID4A		protein_coding		intronic		0.0440098		0.0474934		na		na
	rs1190982		chr14		58349121		ARID4A		protein_coding		intronic		0.0244499		0.0140721		na		na
	rs11628909		chr14		58352508		ARID4A		protein_coding		intronic		0.105134		0.062445		na		na
	rs10483698		chr14		58428738		KIAA0586		protein_coding		5upstream		0.00977995		0.0483729		na		na
	rs8012790		chr14		58523385		KIAA0586		protein_coding		intronic		0.00733496		0.0105541		na		na
	rs149142		chr14		58605007		Intergenic		Intergenic		intergenic		0.00733496		0.0123131		na		na
	rs698024		chr14		58666761		LINC01500		lincRNA		non-coding		0.0146699		0.055409		na		na
	rs2116490		chr14		58678805		LINC01500		lincRNA		non-coding		0.0122249		0.0140721		na		na
	rs311850		chr14		58729021		LINC01500		lincRNA		non-coding		0.00488998		0.00967458		na		na
	rs2163616		chr14		58731775		LINC01500		lincRNA		non-coding		0.00488998		0.000879507		na		na
	rs1006255		chr14		58785537		LINC01500		lincRNA		non-coding		0.0537897		0.0299033		na		na
	rs732602		chr14		58799007		LINC01500		lincRNA		non-coding		0.0831296		0.141601		na		na
	rs1365795		chr14		58841215		LINC01500		lincRNA		non-coding		0.00244499		0.000879507		na		na
	rs177759		chr14		58933800		LINC01500		lincRNA		non-coding		0.0880196		0.103782		na		na
	rs9972193		chr14		58952004		LINC01500		lincRNA		non-coding		0.00977995		0.0140721		na		na
	rs17254989		chr14		58975666		LINC01500		lincRNA		non-coding		0.00488998		0.000879507		na		na
	rs17833464		chr14		58995622		LINC01500		lincRNA		non-coding		0.146699		0.202287		na		na
	rs7145516		chr14		59024614		Intergenic		Intergenic		intergenic		0.0244499		0.0395778		na		na
	rs1268579		chr14		59238580		DAAM1		protein_coding		intronic		0.0635697		0.116974		na		na
	rs17093314		chr14		59271468		DAAM1		protein_coding		intronic		0.0586797		0.0334213		na		na
	rs1272858		chr14		59347213		DAAM1		protein_coding		intronic		0.00488998		0.000879507		na		na
	rs1262129		chr14		59480790		L3HYPDH		protein_coding		intronic		0.0220049		0.0677221		na		na
	rs1271507		chr14		59498711		AL121694.1		processed_transcript		non-coding		0.00977995		0.000879507		na		na
	rs9323351		chr14		59564302		CCDC175		protein_coding		intronic		0.00244499		0.000879507		na		na
	rs11158264		chr14		59583538		Intergenic		Intergenic		intergenic		0.0293399		0.0474934		na		na
	rs1956372		chr14		59607217		RTN1		protein_coding		intronic		0.00244499		0.0131926		na		na
	rs1950784		chr14		59608010		RTN1		protein_coding		5upstream		0.0394737		0		na		na
	rs4502122		chr14		59621927		RTN1		protein_coding		intronic		0.0317848		0.0263852		na		na
	rs1884737		chr14		59623793		RTN1		protein_coding		intronic		0.0293399		0.0527704		na		na
	rs219368		chr14		60001517		LRRC9		protein_coding		intronic		0.00977995		0.0413369		na		na
	rs219387		chr14		60013677		LRRC9		protein_coding		intronic		0.0146699		0.0527704		na		na
	rs462258		chr14		60056952		LRRC9		protein_coding		intronic		0.00733496		0.0149516		na		na
	rs309004		chr14		60059773		LRRC9		protein_coding		intronic		0.00244499		0.000879507		na		na
	rs167437		chr14		60125169		PCNX4		protein_coding		coding		0.00244499		0.00967458		na		na
	rs177614		chr14		60169820		DHRS7		protein_coding		3downstream		0.00244499		0.000879507		na		na
	rs216507		chr14		60199149		Intergenic		Intergenic		intergenic		0.00977995		0.0149516		na		na
	rs10130562		chr14		60233033		Intergenic		Intergenic		intergenic		0.00244499		0.0140721		na		na
	rs7146234		chr14		60277916		PPM1A		protein_coding		intronic		0.00488998		0.000879507		na		na
	rs2273623		chr14		60298527		PPM1A		protein_coding		3utr		0.0293399		0.0316623		na		na
	rs2145540		chr14		60333116		Intergenic		Intergenic		intergenic		0.00733496		0.0123131		na		na
	rs7146988		chr14		60344486		Intergenic		Intergenic		intergenic		0.00488998		0.000879507		na		na
	rs1254282		chr14		60388905		Intergenic		Intergenic		intergenic		0.239609		0.614776		na		na
	rs1254293		chr14		60397865		C14orf39		protein_coding		3downstream		0.00977995		0.0527704		na		na
	rs12436579		chr14		60516369		AL049874.3		antisense		non-coding		0.00977995		0.0184697		na		na
	rs12436632		chr14		60567698		Intergenic		Intergenic		intergenic		0.0195599		0.0193492		na		na
	rs2351271		chr14		60708743		SIX4		3downstream		3downstream		0.0146699		0.0237467		na		na
	rs2020892		chr14		60811966		MNAT1		protein_coding		intronic		0.00488998		0.0202287		na		na
	rs3783819		chr14		60849546		MNAT1		protein_coding		intronic		0.00977995		0.0255057		na		na
	rs11624664		chr14		61022572		SLC38A6		protein_coding		intronic		0.0929095		0.0993843		na		na
	rs12893450		chr14		61070215		SLC38A6		protein_coding		intronic		0.0122249		0.0281442		na		na
	rs11158335		chr14		61258035		PRKCH		protein_coding		intronic		0.00733496		0.000879507		na		na
	rs17098172		chr14		61259385		PRKCH		protein_coding		intronic		0.00488998		0.0712401		na		na
	rs4902049		chr14		61368682		PRKCH		protein_coding		intronic		0.0342298		0.0175901		na		na
	rs1951967		chr14		61417409		PRKCH		protein_coding		intronic		0.0488998		0.05365		na		na
	rs11621346		chr14		61426473		PRKCH		protein_coding		intronic		0.00977995		0.0131926		na		na
	rs17098351		chr14		61431862		PRKCH		protein_coding		intronic		0.0415648		0.0844327		na		na
	rs17098630		chr14		61511651		PRKCH		protein_coding		intronic		0.00244499		0.000879507		na		na
	rs4312236		chr14		61518317		PRKCH		protein_coding		intronic		0.0366748		0.0659631		na		na
	rs710063		chr14		61637495		AL355916.2		protein_coding		intronic		0.00977995		0.00615655		na		na
	rs11845359		chr14		61645923		AL355916.2		protein_coding		intronic		0.0244499		0.0237467		na		na
	rs2301106		chr14		61699845		HIF1A		protein_coding		intronic		0.00977995		0.0378188		na		na
	rs12435848		chr14		61710173		HIF1A		protein_coding		intronic		0.00977995		0.0351803		na		na
	rs4899056		chr14		61722813		LOC105370526		ncRNA		non-coding		0.0184211		0		na		na
	rs10873142		chr14		61736744		HIF1A		protein_coding		intronic		0.0195599		0.0281442		na		na
	rs10138153		chr14		61738457		HIF1A		protein_coding		intronic		0.00488998		0.00967458		na		na
	rs10145554		chr14		61767441		SNAPC1		protein_coding		intronic		0.0657895		0		na		na
	rs6573401		chr14		61775805		AL137129.1		protein_coding		intronic		0.0757946		0.109059		na		na
	rs17099262		chr14		61840662		SYT16		protein_coding		intronic		0.0146699		0.0325418		na		na
	rs2784499		chr14		61948483		SYT16		protein_coding		intronic		0.0488998		0.0545295		na		na
	rs1889805		chr14		61981661		SYT16		protein_coding		intronic		0.0244499		0.0334213		na		na
	rs7148536		chr14		62020720		SYT16		protein_coding		intronic		0.00733496		0.00175901		na		na
	rs8008645		chr14		62076507		SYT16		protein_coding		intronic		0.00488998		0.000879507		na		na
	rs2000316		chr14		62077648		SYT16		protein_coding		intronic		0.0146699		0.0369393		na		na
	rs2186000		chr14		62130345		LINC00643		ncRNA		non-coding		0.142105		0		na		na
	rs1514939		chr14		62186513		Intergenic		Intergenic		intergenic		0.00244499		0.000879507		na		na
	rs973968		chr14		62187980		Intergenic		Intergenic		intergenic		0.00244499		0.000879507		na		na
	rs12884563		chr14		62198282		Intergenic		Intergenic		intergenic		0.00977995		0.0246262		na		na
	rs8014009		chr14		62340127		Intergenic		Intergenic		intergenic		0.00244499		0.000879507		na		na
	rs4627229		chr14		62450955		Intergenic		Intergenic		intergenic		0.0220049		0.0211082		na		na
	rs7145801		chr14		62472859		Intergenic		Intergenic		intergenic		0.00244499		0.00263852		na		na
	rs17100015		chr14		62486993		Intergenic		Intergenic		intergenic		0.0195599		0.0413369		na		na
	rs9323416		chr14		62534040		Intergenic		Intergenic		intergenic		0.0635697		0.0941073		na		na
	rs4902173		chr14		62676103		Intergenic		Intergenic		intergenic		0.0122249		0.000879507		na		na
	rs1602208		chr14		62682543		Intergenic		Intergenic		intergenic		0.0220049		0.0263852		na		na
	rs4902175		chr14		62701829		KCNH5		protein_coding		3utr		0.00488998		0.0395778		na		na
	rs1387754		chr14		62804844		KCNH5		protein_coding		intronic		0.0146699		0.0237467		na		na
	rs171457		chr14		62838827		KCNH5		protein_coding		intronic		0.0611247		0.0738786		na		na
	rs6573463		chr14		62885331		KCNH5		protein_coding		intronic		0.00977995		0.0677221		na		na
	rs1957777		chr14		63110510		Intergenic		Intergenic		intergenic		0.00977995		0.000879507		na		na
	rs743279		chr14		63134779		Intergenic		Intergenic		intergenic		0.0488998		0.0905893		na		na
	rs4902208		chr14		63157702		Intergenic		Intergenic		intergenic		0.0146699		0.0659631		na		na
	rs13379257		chr14		63193407		Intergenic		Intergenic		intergenic		0.00244499		0.000879507		na		na
	rs7145040		chr14		63220574		RHOJ		protein_coding		intronic		0.00244499		0.00967458		na		na
	rs2057133		chr14		63259664		RHOJ		protein_coding		intronic		0.00488998		0.000879507		na		na
	rs10483766		chr14		63259846		RHOJ		protein_coding		intronic		0.0268949		0.0483729		na		na
	rs8013013		chr14		63266015		RHOJ		protein_coding		intronic		0.0709046		0.0369393		na		na
	rs1997916		chr14		63284649		RHOJ		protein_coding		intronic		0.00244499		0.000879507		na		na
	rs10483770		chr14		63301093		Intergenic		Intergenic		5upstream		0.00733496		0.0404573		na		na
	rs17101157		chr14		63420102		PPP2R5E		protein_coding		intronic		0.00733496		0.000879507		na		na
	rs964955		chr14		63513787		PPP2R5E		protein_coding		intronic		0.00244499		0.00263852		na		na
	rs7160317		chr14		63602088		WDR89		protein_coding		intronic		0.0122249		0.0290237		na		na
	rs4243626		chr14		63718814		SGPP1		protein_coding		intronic		0.0122249		0.0140721		na		na
	rs7157785		chr14		63768838		Intergenic		Intergenic		intergenic		0.0733496		0.0993843		na		na
	rs2151763		chr14		63841129		Intergenic		Intergenic		intergenic		0.127139		0.109938		na		na
	rs17750888		chr14		63888702		SYNE2		protein_coding		intronic		0.00244499		0.0114336		na		na
	rs17750906		chr14		63894015		SYNE2		protein_coding		intronic		0.00977995		0.0123131		na		na
	rs4902253		chr14		63905372		SYNE2		protein_coding		intronic		0.0366748		0.0914688		na		na
	rs2275018		chr14		63909267		SYNE2		protein_coding		intronic		0.0146699		0.0782762		na		na
	rs3818773		chr14		63911367		SYNE2		protein_coding		intronic		0.0146699		0.0307828		na		na
	rs13379083		chr14		63924995		SYNE2		protein_coding		intronic		0.168704		0.129288		na		na
	rs12878653		chr14		63936286		SYNE2		protein_coding		intronic		0.00488998		0.0158311		na		na
	rs1272156		chr14		63975921		SYNE2		protein_coding		intronic		0.0473684		0		na		na
	rs7147282		chr14		64006270		SYNE2		protein_coding		intronic		0.176039		0.109059		na		na
	rs1262240		chr14		64077950		SYNE2		protein_coding		intronic		0.00977995		0.000879507		na		na
	rs17101651		chr14		64094606		SYNE2		protein_coding		intronic		0.0415648		0.000879507		na		na
	rs10047815		chr14		64128955		SYNE2		protein_coding		intronic		0.0122249		0.000879507		na		na
	rs10151658		chr14		64146140		SYNE2		protein_coding		intronic		0.00733496		0.0140721		na		na
	rs10137185		chr14		64309058		ESR2		protein_coding		intronic		0.00488998		0.000879507		na		na
	rs8019025		chr14		64312720		ESR2		protein_coding		intronic		0.00244499		0.000879507		na		na
	rs11627525		chr14		64427644		MTHFD1		protein_coding		intronic		0.00488998		0.00967458		na		na
	rs9323450		chr14		64461249		MTHFD1		protein_coding		intronic		0.00488998		0.000879507		na		na
	rs2230491		chr14		64468693		ZBTB25		protein_coding		intronic		0.0904645		0.10642		na		na
	rs28766386		chr14		64479679		ZBTB25		protein_coding		intronic		0.184211		0		na		na
	rs13329053		chr14		64508961		ZBTB1		protein_coding		intronic		0.0421053		0		na		na
	rs873642		chr14		64763341		SPTB		protein_coding		intronic		0.0268949		0.0158311		na		na
	rs4902313		chr14		64775446		SPTB		protein_coding		intronic		0.00733496		0.0167106		na		na
	rs1256095		chr14		64837161		Intergenic		Intergenic		Intergenic		0.0552632		0		na		na
	rs2296327		chr14		64943829		CHURC1		protein_coding		intronic		0.00977995		0.0114336		na		na
	rs7160037		chr14		65024230		CHURC1-FNTB		protein_coding		3downstream		0.00244499		0.000879507		na		na
	rs7152879		chr14		65068471		MAX		protein_coding		intronic		0.00244499		0.000879507		na		na
	rs4902359		chr14		65076072		MAX		protein_coding		intronic		0.0146699		0.0422164		na		na
	rs7158173		chr14		65178532		Intergenic		Intergenic		intergenic		0.00733496		0.0123131		na		na
	rs1256526		chr14		65273187		AL355076.2		lincRNA		non-coding		0.00733496		0.0184697		na		na
	rs6573603		chr14		65319923		Intergenic		Intergenic		5upstream		0.0220049		0.0307828		na		na
	rs8005892		chr14		65407203		Intergenic		Intergenic		intergenic		0.0195599		0.0307828		na		na
	rs11849792		chr14		65715718		FUT8		protein_coding		intronic		0.0586797		0.0123131		na		na
	rs8021889		chr14		65748093		Intergenic		Intergenic		intergenic		0.0220049		0.0175901		na		na
	rs6573628		chr14		65786219		Intergenic		Intergenic		intergenic		0.0293399		0.0237467		na		na
	rs1961948		chr14		65878190		Intergenic		Intergenic		3downstream		0.0366748		0.0430959		na		na
	rs4313750		chr14		65884265		Intergenic		Intergenic		intergenic		0.00244499		0.000879507		na		na
	rs2318306		chr14		65923985		Intergenic		Intergenic		intergenic		0.00244499		0.0193492		na		na
	rs4902438		chr14		65935542		Intergenic		Intergenic		intergenic		0.0268949		0.0448549		na		na
	rs1147436		chr14		66008367		Intergenic		Intergenic		intergenic		0.00488998		0.000879507		na		na
	rs17754686		chr14		66131267		Intergenic		Intergenic		intergenic		0.0415648		0.0817942		na		na
	rs6573664		chr14		66304864		AL359232.1		lincRNA		non-coding		0.00244499		0.000879507		na		na
	rs7159539		chr14		66333708		AL359232.1		lincRNA		non-coding		0.0171149		0.0958663		na		na
	rs7142154		chr14		66471322		AL359232.1		lincRNA		non-coding		0.00488998		0.000879507		na		na
	rs10141991		chr14		66480477		AL359232.1		lincRNA		non-coding		0.00488998		0.0299033		na		na
	rs6573680		chr14		66518609		GPHN		protein_coding		intronic		0.0244499		0.0562885		na		na
	rs7160501		chr14		66537981		GPHN		protein_coding		intronic		0.246944		0.241865		na		na
	rs10142288		chr14		66538716		GPHN		protein_coding		intronic		0.102689		0.0712401		na		na
	rs8012784		chr14		66548567		GPHN		protein_coding		intronic		0.00244499		0.00527704		na		na
	rs7156795		chr14		66564177		GPHN		protein_coding		intronic		0.00733496		0.000879507		na		na
	rs10150897		chr14		66597608		GPHN		protein_coding		intronic		0.0122249		0.0193492		na		na
	rs8009655		chr14		66624033		GPHN		protein_coding		intronic		0.100244		0.0290237		na		na
	rs7149265		chr14		66636861		GPHN		protein_coding		intronic		0.0146699		0.0193492		na		na
	rs8018414		chr14		66655304		GPHN		protein_coding		intronic		0.0342298		0.112577		na		na
	rs2104111		chr14		66719319		GPHN		protein_coding		intronic		0.0684597		0.240985		na		na
	rs7146322		chr14		66812301		GPHN		protein_coding		intronic		0.0611247		0.064204		na		na
	rs7142068		chr14		66996295		GPHN		protein_coding		intronic		0.00244499		0.000879507		na		na
	rs1955611		chr14		67002870		GPHN		protein_coding		intronic		0.0611247		0.0914688		na		na
	rs1955608		chr14		67004378		GPHN		protein_coding		intronic		0.00733496		0.0167106		na		na
	rs10483792		chr14		67060416		GPHN		protein_coding		3downstream		0.0782396		0.0985048		na		na
	rs11158653		chr14		67192178		FAM71D		protein_coding		intronic		0.0146699		0.000879507		na		na
	rs8004148		chr14		67219713		FAM71D		protein_coding		intronic		0.0146699		0.0123131		na		na
	rs12588458		chr14		67364139		EIF2S1		protein_coding		intronic		0.0447368		0		na		na
	rs17184538		chr14		67449510		TMEM229B		protein_coding		intronic		0.00977995		0.0237467		na		na
	rs7156173		chr14		67452966		TMEM229B		protein_coding		intronic		0.00244499		0.00967458		na		na
	rs7152595		chr14		67453856		TMEM229B		protein_coding		intronic		0.00488998		0.0580475		na		na
	rs13379074		chr14		67473953		TMEM229B		protein_coding		intronic		0.0586797		0.0140721		na		na
	rs7160601		chr14		67497381		TMEM229B		protein_coding		intronic		0.00244499		0.000879507		na		na
	rs3818242		chr14		67503471		TMEM229B		protein_coding		intronic		0.00977995		0.00263852		na		na
	rs10138094		chr14		67571178		PLEKHH1		protein_coding		5upstream		0.0195599		0.062445		na		na
	rs7156352		chr14		67628919		ARG2		protein_coding		intronic		0.193154		0.12577		na		na
	rs718212		chr14		67729919		RDH12		protein_coding		intronic		0.0122249		0.0149516		67729151		67730300
	rs181565		chr14		67810698		ZFYVE26		protein_coding		intronic		0.00488998		0.00263852		na		na
	rs961700		chr14		67864720		RAD51B		protein_coding		intronic		0.00488998		0.00263852		na		na
	rs10135320		chr14		67968109		RAD51B		protein_coding		intronic		0.00733496		0.0325418		na		na
	rs408156		chr14		68114539		RAD51B		protein_coding		intronic		0.102689		0.136324		na		na
	rs12880237		chr14		68155101		RAD51B		protein_coding		intronic		0.149144		0.139842		na		na
	rs2588821		chr14		68161696		RAD51B		protein_coding		intronic		0.0122249		0.0334213		na		na
	rs3784108		chr14		68322966		RAD51B		protein_coding		intronic		0.00733496		0.0263852		na		na
	rs3784111		chr14		68324219		RAD51B		protein_coding		intronic		0.00244499		0.000879507		na		na
	rs10047807		chr14		68328395		RAD51B		protein_coding		intronic		0.0146699		0.00263852		na		na
	rs10146321		chr14		68411321		RAD51B		protein_coding		intronic		0.00244499		0.000879507		na		na
	rs1956534		chr14		68427355		RAD51B		protein_coding		intronic		0.0440098		0.0386983		na		na
	rs4902586		chr14		68438877		RAD51B		protein_coding		intronic		0.00244499		0.00263852		na		na
	rs10136055		chr14		68448577		RAD51B		protein_coding		intronic		0.00488998		0.000879507		na		na
	rs10134446		chr14		68530918		RAD51B		protein_coding		intronic		0.00488998		0.000879507		na		na
	rs727392		chr14		68535084		RAD51B		protein_coding		intronic		0.00244499		0.000879507		na		na
	rs17828913		chr14		68544577		RAD51B		protein_coding		intronic		0.00977995		0.0140721		na		na
	rs2244814		chr14		68559153		RAD51B		protein_coding		intronic		0.113158		0		na		na
	rs4262880		chr14		68605219		RAD51B		protein_coding		intronic		0.00488998		0.0123131		na		na
	rs4902609		chr14		68606012		RAD51B		protein_coding		intronic		0.00488998		0.0202287		na		na
	rs4420467		chr14		68661235		RAD51B		protein_coding		intronic		0.00488998		0.0105541		na		na
	rs12895574		chr14		68676902		RAD51B		protein_coding		intronic		0.0415648		0.0228672		na		na
	rs1007841		chr14		68691411		RAD51B		protein_coding		intronic		0.00488998		0.000879507		na		na
	rs194764		chr14		68743342		Intergenic		Intergenic		intergenic		0.00733496		0.000879507		na		na
	rs4902642		chr14		68743482		Intergenic		Intergenic		intergenic		0.0146699		0.0140721		na		na
	rs17106265		chr14		68759585		Intergenic		Intergenic		intergenic		0.00733496		0.0202287		na		na
	rs1898320		chr14		68841465		Intergenic		Intergenic		intergenic		0.00244499		0.0114336		na		na
	rs1274944		chr14		68858717		Intergenic		Intergenic		intergenic		0.00733496		0.000879507		na		na
	rs1475035		chr14		68871507		Intergenic		Intergenic		5upstream		0.00244499		0.000879507		na		na
	rs17106678		chr14		69000243		Intergenic		Intergenic		intergenic		0.00733496		0.000879507		na		na
	rs2331957		chr14		69267268		GALNT16		protein_coding		intronic		0.0293399		0.0219877		na		na
	rs897325		chr14		69310499		GALNT16		protein_coding		intronic		0.00488998		0.0272647		na		na
	rs8013221		chr14		69456985		SLC39A9		protein_coding		intronic		0.00244499		0.000879507		na		na
	rs1045301		chr14		69461590		SLC39A9		protein_coding		3downstream		0.0171149		0.102902		na		na
	rs1275729		chr14		69499888		PLEKHD1		protein_coding		intronic		0.0171149		0.000879507		na		na
	rs2332094		chr14		69602955		Intergenic		Intergenic		intergenic		0.0391198		0.0158311		na		na
	rs2093408		chr14		69668769		SUSD6		protein_coding		intronic		0.0391198		0.0949868		na		na
	rs2332163		chr14		69731472		SRSF5		protein_coding		intronic		0.136919		0.0800352		na		na
	rs17328		chr14		69808866		Intergenic		Intergenic		intergenic		0.00244499		0.000879507		na		na
	rs1275842		chr14		69907405		SMOC1		protein_coding		intronic		0.00488998		0.00967458		na		na
	rs1291302		chr14		69913353		SMOC1		protein_coding		intronic		0.0366748		0.0501319		na		na
	rs227428		chr14		69924401		SMOC1		protein_coding		intronic		0.0488998		0.0448549		na		na
	rs227394		chr14		69943059		SMOC1		protein_coding		intronic		0.0146699		0.102023		na		na
	rs227407		chr14		70015716		SMOC1		protein_coding		intronic		0.185819		0.0712401		na		na
	rs17107746		chr14		70058887		SLC8A3		protein_coding		intronic		0.00977995		0.000879507		na		na
	rs12436045		chr14		70104528		SLC8A3		protein_coding		intronic		0.0977995		0.163588		na		na
	rs999618		chr14		70160549		SLC8A3		protein_coding		intronic		0.00244499		0.000879507		na		na
	rs6573939		chr14		70224238		AL160191.1		antisense		non-coding		0.0268949		0.0510114		na		na
	rs4899342		chr14		70261377		Intergenic		Intergenic		intergenic		0.00244499		0.0149516		na		na
	rs4331283		chr14		70272837		Intergenic		Intergenic		intergenic		0.00488998		0.0140721		na		na
	rs1060681		chr14		70370036		SYNJ2BP-COX16		protein_coding		intronic		0.00488998		0.0299033		na		na
	rs7144478		chr14		70414450		SYNJ2BP-COX16		protein_coding		intronic		0.0317848		0.0518909		na		na
	rs4899357		chr14		70511417		AL357153.2		lincRNA		non-coding		0.0146699		0.0299033		na		na
	rs10137634		chr14		70585814		MED6		protein_coding		intronic		0.00244499		0.000879507		na		na
	rs9646133		chr14		70629627		AL357153.3		lincRNA		non-coding		0.0831296		0.219877		na		na
	rs7152071		chr14		70685716		Intergenic		Intergenic		intergenic		0.00244499		0.000879507		na		na
	rs10148050		chr14		70689267		Intergenic		Intergenic		intergenic		0.0220049		0.0158311		na		na
	rs10150936		chr14		70695750		Intergenic		Intergenic		intergenic		0.00488998		0.00967458		na		na
	rs8006539		chr14		70723037		MAP3K9		protein_coding		3utr		0.0146699		0.0290237		na		na
	rs4899368		chr14		70742279		MAP3K9		protein_coding		intronic		0.00977995		0.0184697		na		na
	rs7144786		chr14		70828284		Intergenic		Intergenic		intergenic		0.00244499		0.000879507		na		na
	rs12884068		chr14		70837762		Intergenic		Intergenic		intergenic		0.0195599		0.0167106		na		na
	rs992941		chr14		70842630		Intergenic		Intergenic		intergenic		0.0855746		0.141601		na		na
	rs4899377		chr14		70850495		Intergenic		Intergenic		intergenic		0.00733496		0.0351803		na		na
	rs7155719		chr14		70873135		Intergenic		Intergenic		intergenic		0.0366748		0.0659631		na		na
	rs2526889		chr14		70879927		Intergenic		Intergenic		intergenic		0.0122249		0.0351803		na		na
	rs36556		chr14		70889458		Intergenic		Intergenic		intergenic		0.00244499		0.0131926		na		na
	rs2526877		chr14		70966605		PCNX1		protein_coding		intronic		0.0342298		0.0448549		na		na
	rs11847244		chr14		70990898		PCNX1		protein_coding		intronic		0.00244499		0.000879507		na		na
	rs7492431		chr14		70993502		PCNX1		protein_coding		intronic		0.00244499		0.000879507		na		na
	rs8020480		chr14		71061327		PCNX1		protein_coding		intronic		0.0366748		0.323659		na		na
	rs11623962		chr14		71122492		Intergenic		Intergenic		intergenic		0.00244499		0.000879507		na		na
	rs17178045		chr14		71289641		Intergenic		Intergenic		intergenic		0.117359		0.0510114		na		na
	rs8013551		chr14		71327602		SIPA1L1		protein_coding		intronic		0.00733496		0.000879507		na		na
	rs41226		chr14		71364586		SIPA1L1		protein_coding		intronic		0.00733496		0.000879507		na		na
	rs12587301		chr14		71620000		SIPA1L1		protein_coding		intronic		0.332518		0.0905893		na		na
	rs10137011		chr14		71804084		Intergenic		Intergenic		intergenic		0.0195599		0.0272647		na		na
	rs1205080		chr14		71831386		Intergenic		Intergenic		intergenic		0.0733496		0.0439754		na		na
	rs36453		chr14		71868186		AC005993.1		lincRNA		non-coding		0.00977995		0.0158311		na		na
	rs2238285		chr14		71947111		RGS6		protein_coding		intronic		0.00733496		0.0105541		na		na
	rs11628133		chr14		72004913		RGS6		protein_coding		intronic		0.0268949		0.0149516		na		na
	rs36735		chr14		72052130		RGS6		protein_coding		intronic		0.0122249		0.0228672		na		na
	rs2190632		chr14		72094233		RGS6		protein_coding		intronic		0.0317848		0.0246262		na		na
	rs2238257		chr14		72131894		RGS6		protein_coding		intronic		0.0244499		0.0237467		na		na
	rs12880584		chr14		72155415		RGS6		protein_coding		intronic		0.293399		0.320141		na		na
	rs193544		chr14		72196625		RGS6		protein_coding		intronic		0.0146699		0.0316623		na		na
	rs847268		chr14		72238836		RGS6		protein_coding		intronic		0.0244499		0.0897098		na		na
	rs847250		chr14		72246602		RGS6		protein_coding		intronic		0.303178		0.234828		na		na
	rs9323566		chr14		72261789		RGS6		protein_coding		intronic		0.136919		0.21372		na		na
	rs847358		chr14		72313813		RGS6		protein_coding		intronic		0.00244499		0.00967458		na		na
	rs847346		chr14		72321876		RGS6		protein_coding		intronic		0.161369		0.170624		na		na
	rs2238173		chr14		72501612		RGS6		protein_coding		intronic		0.0391198		0.0817942		na		na
	rs3742843		chr14		72565395		RGS6		protein_coding		intronic		0.0635697		0.0360598		na		na
	rs2526901		chr14		72585995		AC004828.1		lincRNA		non-coding		0.0195599		0.0140721		na		na
	rs7154402		chr14		72729682		DPF3		protein_coding		intronic		0.00244499		0.000879507		na		na
	rs2079989		chr14		72777761		DPF3		protein_coding		intronic		0.168704		0.44679		na		na
	rs12885397		chr14		72941426		DCAF4		protein_coding		5upstream		0.00244499		0.00175901		na		na
	rs362429		chr14		73106117		RBM25		protein_coding		5upstream		0.278729		0.335092		na		na
	rs362393		chr14		73222921		PSEN1		protein_coding		3utr		0.00488998		0.0123131		na		na
	rs177393		chr14		73250066		PAPLN		protein_coding		coding		0.0635697		0.0765172		na		na
	rs8017937		chr14		73252595		PAPLN		protein_coding		3downstream		0.0184211		0		na		na
	rs2242613		chr14		73253276		PAPLN		protein_coding		intronic		0.232274		0.275286		na		na
	rs2293796		chr14		73254454		PAPLN		protein_coding		intronic		0.0391198		0.1073		na		na
	rs4903104		chr14		73268658		PAPLN		protein_coding		intronic		0.00733496		0.000879507		na		na
	rs9323582		chr14		73336303		NUMB		protein_coding		intronic		0.00244499		0.000879507		na		na
	rs10135861		chr14		73357997		NUMB		protein_coding		intronic		0.0513447		0.0686016		na		na
	rs4903111		chr14		73439239		NUMB		protein_coding		intronic		0.1		0		na		na
	rs4899468		chr14		73469892		AC005280.1		processed_transcript		non-coding		0.00733496		0.0149516		na		na
	rs10150828		chr14		73610781		ACOT6		5upstream		5upstream		0.00244499		0.000879507		na		na
	rs12433186		chr14		73637424		Intergenic		Intergenic		intergenic		0.0366748		0.128408		na		na
	rs1014151		chr14		73661240		DNAL1		protein_coding		intronic		0.0244499		0.0246262		na		na
	rs2024245		chr14		74160632		LIN52		protein_coding		intronic		0.0605263		0		na		na
	rs2058391		chr14		74185823		LIN52		protein_coding		intronic		0.0195599		0.0422164		na		na
	rs2301345		chr14		74299649		ABCD4		protein_coding		intronic		0.0391198		0.100264		na		na
	rs17182959		chr14		74300808		ABCD4		protein_coding		intronic		0.00977995		0.0114336		na		na
	rs980470		chr14		74441450		Intergenic		Intergenic		intergenic		0.00244499		0.000879507		na		na
	rs1125221		chr14		74446127		Intergenic		Intergenic		intergenic		0.0146699		0.0360598		na		na
	rs2286411		chr14		74506239		LTBP2		protein_coding		3downstream		0.0855746		0.0263852		na		na
	rs12898083		chr14		74510679		LTBP2		protein_coding		5upstream		0.136842		0		na		na
	rs699371		chr14		74522730		LTBP2		protein_coding		intronic		0.00488998		0.00967458		na		na
	rs7152906		chr14		74658837		AREL1		protein_coding		intronic		0.0342298		0.0580475		na		na
	rs10137800		chr14		74703583		AREL1		protein_coding		intronic		0.0220049		0.000879507		na		na
	rs12434646		chr14		74711990		AREL1		protein_coding		intronic		0.176039		0.0756376		na		na
	rs12897105		chr14		74721419		FCF1		protein_coding		intronic		0.152632		0		na		na
	rs2193596		chr14		74767398		YLPM1		protein_coding		intronic		0.0122249		0.0386983		na		na
	rs3213716		chr14		74911482		RPS6KL1		protein_coding		5upstream		0.0733496		0.0422164		na		na
	rs28756992		chr14		75047123		MLH3		protein_coding		intronic		0.202934		0.132806		na		na
	rs1043674		chr14		75082667		NEK9		protein_coding		3utr		0.0806846		0.108179		na		na
	rs10149880		chr14		75166305		TMED10		protein_coding		intronic		0.00733496		0.00351803		na		na
	rs932257		chr14		75277601		FOS		protein_coding		5upstream		0.0289474		0		na		na
	rs1009392		chr14		75288489		Intergenic		Intergenic		intergenic		0.00733496		0.0149516		na		na
	rs8021070		chr14		75319980		Intergenic		Intergenic		intergenic		0.0342298		0.0369393		na		na
	rs11621664		chr14		75359691		Intergenic		Intergenic		intergenic		0.0195599		0.0272647		na		na
	rs10130667		chr14		75380660		Intergenic		Intergenic		intergenic		0.195599		0.205805		na		na
	rs7148580		chr14		75414508		Intergenic		Intergenic		intergenic		0.00488998		0.000879507		na		na
	rs12884801		chr14		75622711		FLVCR2		protein_coding		intronic		0.0342298		0.0193492		na		na
	rs17183712		chr14		75734180		TTLL5		protein_coding		5upstream		0.00977995		0.0131926		na		na
	rs17103645		chr14		75744210		TTLL5		protein_coding		intronic		0.0806846		0.0562885		na		na
	rs2359869		chr14		75759660		TTLL5		protein_coding		intronic		0.00488998		0.000879507		na		na
	rs1997559		chr14		75902899		TTLL5		protein_coding		intronic		0.00488998		0.000879507		na		na
	rs4243650		chr14		76066608		IFT43		protein_coding		intronic		0.00733496		0.0105541		na		na
	rs7150688		chr14		76098848		Intergenic		Intergenic		intergenic		0.0635697		0.0263852		na		na
	rs8020977		chr14		76158204		GPATCH2L		protein_coding		intronic		0.00488998		0.00351803		na		na
	rs4903390		chr14		76232877		GPATCH2L		protein_coding		intronic		0.0929095		0.198769		na		na
	rs4903393		chr14		76267845		Intergenic		Intergenic		intergenic		0.0317848		0.0703606		na		na
	rs8012684		chr14		76322406		ESRRB		protein_coding		intronic		0.00733496		0.062445		na		na
	rs4903401		chr14		76340262		ESRRB		protein_coding		intronic		0.00488998		0.0114336		na		na
	rs6574291		chr14		76369614		ESRRB		protein_coding		intronic		0.0488998		0.0791557		na		na
	rs2909433		chr14		76529119		AC008050.1		lincRNA		non-coding		0.156479		0.16095		na		na
	rs12433679		chr14		76656015		AC008050.1		lincRNA		non-coding		0.00488998		0.00879507		na		na
	rs4903448		chr14		76671472		AC008050.1		lincRNA		non-coding		0.0146699		0.0131926		na		na
	rs10483875		chr14		76673921		AC008050.1		lincRNA		non-coding		0.00244499		0.000879507		na		na
	rs2242621		chr14		76778943		VASH1		protein_coding		intronic		0.0122249		0.000879507		na		na
	rs17104866		chr14		76779301		VASH1		protein_coding		intronic		0.00488998		0.0140721		na		na
	rs4903493		chr14		76813726		ANGEL1		protein_coding		intronic		0.00977995		0.0237467		na		na
	rs8020289		chr14		76827177		LRRC74A		protein_coding		5upstream		0.0146699		0.0105541		na		na
	rs8007590		chr14		76882703		Intergenic		Intergenic		intergenic		0.0440098		0.0272647		na		na
	rs12431415		chr14		77037100		Intergenic		Intergenic		intergenic		0.0220049		0.00967458		na		na
	rs158106		chr14		77092978		Intergenic		Intergenic		intergenic		0.0562347		0.0281442		na		na
	rs11159249		chr14		77150964		AC007375.1		protein_coding		intronic		0.141809		0.233069		na		na
	rs2287377		chr14		77219960		AC007375.1		protein_coding		3downstream		0.0440098		0.0510114		na		na
	rs4899646		chr14		77239383		TMEM63C		protein_coding		intronic		0.0537897		0.0430959		na		na
	rs3783988		chr14		77268237		NGB		protein_coding		3downstream		0.0146699		0.0369393		na		na
	rs8009733		chr14		77273784		POMT2		3downstream		3downstream		0.00733496		0.000879507		na		na
	rs438931		chr14		77279967		POMT2		protein_coding		3downstream		0.00977995		0.0158311		na		na
	rs3815625		chr14		77285386		POMT2		protein_coding		3downstream		0.0122249		0.0219877		na		na
	rs2287392		chr14		77301039		POMT2		protein_coding		3downstream		0.0195599		0.0114336		na		na
	rs2270421		chr14		77320745		POMT2		protein_coding		5upstream		0.0293399		0.0193492		na		na
	rs8177550		chr14		77323777		GSTZ1		protein_coding		intronic		0.0195599		0.0184697		na		na
	rs8177551		chr14		77323780		GSTZ1		protein_coding		intronic		0.0317848		0.0123131		na		na
	rs7250		chr14		77469177		AHSA1		protein_coding		3downstream		0.00488998		0.000879507		na		na
	rs11159268		chr14		77507838		SPTLC2		protein_coding		3utr		0.0537897		0.0677221		na		na
	rs12878099		chr14		77594890		SPTLC2		protein_coding		intronic		0.00488998		0.0175901		na		na
	rs2037933		chr14		77625076		Intergenic		Intergenic		intergenic		0.0537897		0.0430959		na		na
	rs2302944		chr14		77924537		ADCK1		protein_coding		intronic		0.0236842		0		na		na
	rs8009619		chr14		77933977		ADCK1		protein_coding		intronic		0.0391198		0.0686016		na		na
	rs4903675		chr14		77955541		Intergenic		Intergenic		intergenic		0.00488998		0.0131926		na		na
	rs177237		chr14		78027991		Intergenic		Intergenic		intergenic		0.0171149		0.0325418		na		na
	rs177234		chr14		78030244		Intergenic		Intergenic		intergenic		0.00244499		0.000879507		78029419		78030495
	rs17106771		chr14		78058228		Intergenic		Intergenic		3downstream		0.00733496		0.0158311		na		na
	rs177157		chr14		78113706		Intergenic		Intergenic		intergenic		0.0268949		0.0299033		na		na
	rs177142		chr14		78126702		Intergenic		Intergenic		intergenic		0.110024		0.0905893		na		na
	rs4903712		chr14		78149250		Intergenic		Intergenic		intergenic		0.0733496		0.0712401		na		na
	rs17106996		chr14		78165975		Intergenic		Intergenic		intergenic		0.00488998		0.000879507		na		na
	rs1004667		chr14		78268422		NRXN3		protein_coding		intronic		0.0171149		0.00967458		na		na
	rs4641656		chr14		78269154		NRXN3		protein_coding		intronic		0.136919		0.113456		na		na
	rs8003641		chr14		78310461		NRXN3		protein_coding		intronic		0.00488998		0.0114336		na		na
	rs11159350		chr14		78314768		NRXN3		protein_coding		intronic		0.107579		0.119613		na		na
	rs12879957		chr14		78325635		NRXN3		protein_coding		intronic		0.00977995		0.000879507		na		na
	rs214002		chr14		78335013		NRXN3		protein_coding		intronic		0.0635697		0.137203		na		na
	rs214005		chr14		78339830		NRXN3		protein_coding		intronic		0.00244499		0.00967458		na		na
	rs10483902		chr14		78494749		NRXN3		protein_coding		intronic		0.0488998		0.0870712		na		na
	rs1122840		chr14		78499411		NRXN3		protein_coding		intronic		0.00244499		0.0140721		na		na
	rs11625885		chr14		78560473		NRXN3		protein_coding		intronic		0.00244499		0.000879507		na		na
	rs6574453		chr14		78562125		NRXN3		protein_coding		intronic		0.154034		0.152155		na		na
	rs17756842		chr14		78575479		NRXN3		protein_coding		intronic		0.00488998		0.000879507		na		na
	rs2113574		chr14		78717682		NRXN3		protein_coding		intronic		0.00244499		0.0325418		na		na
	rs4903794		chr14		78735983		NRXN3		protein_coding		intronic		0.0391198		0.0307828		na		na
	rs10142370		chr14		78745605		NRXN3		protein_coding		intronic		0.00733496		0.000879507		na		na
	rs7141475		chr14		78782207		NRXN3		protein_coding		intronic		0.00244499		0.000879507		na		na
	rs1396618		chr14		78825561		NRXN3		protein_coding		intronic		0.00977995		0.0518909		na		na
	rs4899727		chr14		78858510		NRXN3		protein_coding		intronic		0.00244499		0.000879507		na		na
	rs31395		chr14		78889343		NRXN3		protein_coding		intronic		0.00733496		0.00615655		na		na
	rs10483918		chr14		78897229		NRXN3		protein_coding		intronic		0.0210526		0		na		na
	rs8009417		chr14		79029144		NRXN3		protein_coding		intronic		0.0513447		0.154793		na		na
	rs2202167		chr14		79033282		NRXN3		protein_coding		intronic		0.0244499		0.0263852		na		na
	rs1566675		chr14		79060697		NRXN3		protein_coding		intronic		0.0684597		0.0791557		na		na
	rs7156473		chr14		79145229		NRXN3		protein_coding		intronic		0.0244499		0.0246262		na		na
	rs2199792		chr14		79153483		NRXN3		protein_coding		intronic		0.00977995		0.00791557		na		na
	rs7149225		chr14		79211294		NRXN3		protein_coding		intronic		0.134474		0.126649		na		na
	rs10162396		chr14		79215107		NRXN3		protein_coding		intronic		0.0586797		0.05365		na		na
	rs10151613		chr14		79232024		NRXN3		protein_coding		intronic		0.0440098		0.110818		na		na
	rs7161543		chr14		79263743		NRXN3		protein_coding		intronic		0.283619		0.290237		na		na
	rs4359363		chr14		79265827		NRXN3		protein_coding		intronic		0.0122249		0.0351803		na		na
	rs12884217		chr14		79303889		NRXN3		protein_coding		intronic		0.0122249		0.0325418		na		na
	rs714276		chr14		79413330		NRXN3		protein_coding		intronic		0.00733496		0.00967458		na		na
	rs12147614		chr14		79451318		NRXN3		protein_coding		intronic		0.0122249		0.000879507		na		na
	rs7145128		chr14		79499113		NRXN3		protein_coding		intronic		0.0366748		0.112577		na		na
	rs4903863		chr14		79531951		NRXN3		protein_coding		intronic		0.00244499		0.00263852		na		na
	rs221423		chr14		79589661		NRXN3		protein_coding		intronic		0.0684597		0.0395778		na		na
	rs221454		chr14		79654229		NRXN3		protein_coding		intronic		0.0146699		0.0123131		na		na
	rs11851155		chr14		79677620		NRXN3		protein_coding		intronic		0.00977995		0.0114336		na		na
	rs178377		chr14		79711683		NRXN3		protein_coding		intronic		0.0709046		0.0659631		na		na
	rs17836298		chr14		79714256		NRXN3		protein_coding		intronic		0.00733496		0.000879507		na		na
	rs10137829		chr14		79787501		NRXN3		protein_coding		intronic		0.00244499		0.000879507		na		na
	rs17109827		chr14		79804439		NRXN3		protein_coding		intronic		0.00244499		0.000879507		na		na
	rs2293847		chr14		79860739		NRXN3		protein_coding		intronic		0.00488998		0.000879507		na		na
	rs12879016		chr14		79863789		NRXN3		protein_coding		3downstream		0.00244499		0.000879507		na		na
	rs2205226		chr14		79888998		Intergenic		Intergenic		intergenic		0.00488998		0.000879507		na		na
	rs11621196		chr14		79889079		Intergenic		Intergenic		intergenic		0.00488998		0.000879507		na		na
	rs12897980		chr14		79897395		AF123462.1		lincRNA		non-coding		0.0537897		0.0703606		na		na
	rs11623776		chr14		79915612		AF123462.1		lincRNA		non-coding		0.0782396		0.140721		na		na
	rs10483938		chr14		79915634		AF123462.1		lincRNA		non-coding		0.00244499		0.00263852		na		na
	rs4496053		chr14		79932380		AF123462.1		lincRNA		non-coding		0.00244499		0.000879507		na		na
	rs8010105		chr14		79944249		AF123462.1		lincRNA		non-coding		0.0464548		0.0888303		na		na
	rs11850478		chr14		79974954		Intergenic		Intergenic		5upstream		0.0195599		0.0281442		na		na
	rs2193135		chr14		79981903		Intergenic		Intergenic		intergenic		0.0195599		0.0167106		na		na
	rs2041820		chr14		80184690		Intergenic		Intergenic		intergenic		0.0146699		0.0307828		na		na
	rs17110436		chr14		80198990		DIO2		protein_coding		3utr		0.0220049		0.0105541		na		na
	rs225013		chr14		80203586		DIO2		protein_coding		intronic		0.00733496		0.0378188		na		na
	rs224995		chr14		80218361		DIO2		protein_coding		intronic		0.00244499		0.000879507		na		na
	rs2043061		chr14		80371731		DIO2		protein_coding		intronic		0.149144		0.17942		na		na
	rs6574561		chr14		80373129		DIO2		protein_coding		intronic		0.00977995		0.00967458		na		na
	rs6574575		chr14		80449247		DIO2-AS1		antisense		non-coding		0.0268949		0.0501319		na		na
	rs6574576		chr14		80457125		DIO2		100628307		3downstream		0.0806846		0.163588		na		na
	rs7145447		chr14		80588325		CEP128		protein_coding		intronic		0.00977995		0.0175901		na		na
	rs10135604		chr14		80588997		CEP128		protein_coding		intronic		0.0195599		0.0131926		na		na
	rs10145128		chr14		80600883		CEP128		protein_coding		intronic		0.0709046		0.166227		na		na
	rs2596116		chr14		80657754		CEP128		protein_coding		intronic		0.00488998		0.0237467		na		na
	rs2371333		chr14		80667948		CEP128		protein_coding		intronic		0.0880196		0.0765172		na		na
	rs726627		chr14		81034540		TSHR		protein_coding		intronic		0.107579		0.414248		na		na
	rs11625193		chr14		81138018		TSHR		protein_coding		intronic		0.00977995		0.00967458		na		na
	rs6574630		chr14		81165377		AC007262.2		antisense		non-coding		0.00244499		0.000879507		na		na
	rs17094177		chr14		81173955		GTF2A1		3downstream		3downstream		0.0171149		0.0677221		na		na
	rs12878503		chr14		81176709		GTF2A1		protein_coding		3utr		0.0415648		0.0299033		na		na
	rs1035948		chr14		81216048		GTF2A1		protein_coding		intronic		0.0929095		0.0967458		na		na
	rs9323700		chr14		81368328		STON2		protein_coding		intronic		0.119804		0.129288		na		na
	rs3915222		chr14		81399447		STON2		protein_coding		intronic		0.00244499		0.000879507		na		na
	rs2067923		chr14		81648068		Intergenic		Intergenic		intergenic		0.0415648		0.0985048		na		na
	rs11848661		chr14		81731737		LINC02311		lincRNA		non-coding		0.00488998		0.000879507		na		na
	rs11848557		chr14		81761793		AL355838.1		lincRNA		non-coding		0.0317848		0.0545295		na		na
	rs9323715		chr14		81794127		AL355838.1		lincRNA		non-coding		0.00488998		0.00175901		na		na
	rs10131470		chr14		81794202		AL355838.1		lincRNA		non-coding		0.0146699		0.0378188		na		na
	rs1958203		chr14		81827756		AL355838.1		lincRNA		non-coding		0.0244499		0.0299033		na		na
	rs17116151		chr14		81939012		AL355838.1		lincRNA		non-coding		0.0929095		0.110818		na		na
	rs11159518		chr14		81964767		AL355838.1		lincRNA		non-coding		0.00244499		0.000879507		na		na
	rs1210840		chr14		81976050		AL355838.1		lincRNA		non-coding		0.0122249		0.000879507		na		na
	rs11623789		chr14		81984288		AL355838.1		lincRNA		non-coding		0.00488998		0.000879507		na		na
	rs1652656		chr14		82026645		AL355838.1		lincRNA		non-coding		0.0440098		0.0219877		na		na
	rs946605		chr14		82105500		Intergenic		Intergenic		intergenic		0.00488998		0.000879507		na		na
	rs1430475		chr14		82174165		Intergenic		Intergenic		intergenic		0.0464548		0.0562885		na		na
	rs12431724		chr14		82229675		Intergenic		Intergenic		intergenic		0.00244499		0.000879507		na		na
	rs799119		chr14		82232302		Intergenic		Intergenic		intergenic		0.0488998		0.0527704		na		na
	rs709915		chr14		82292119		Intergenic		Intergenic		intergenic		0.0415648		0.0404573		na		na
	rs12893883		chr14		82309918		Intergenic		Intergenic		intergenic		0.0317848		0.0255057		na		na
	rs1993534		chr14		82361026		Intergenic		Intergenic		intergenic		0.312958		0.309587		na		na
	rs799249		chr14		82445132		Intergenic		Intergenic		intergenic		0.0220049		0.0378188		na		na
	rs1911223		chr14		82500626		Intergenic		Intergenic		intergenic		0.00977995		0.000879507		na		na
	rs2689117		chr14		82621954		Intergenic		Intergenic		intergenic		0.00244499		0.000879507		na		na
	rs1777687		chr14		82663529		LINC02301		lincRNA		non-coding		0.0342298		0.0378188		na		na
	rs1777695		chr14		82673193		LINC02301		lincRNA		non-coding		0.00733496		0.0219877		na		na
	rs12895242		chr14		82687024		LINC02301		lincRNA		non-coding		0.0171149		0.0237467		na		na
	rs11851062		chr14		82690207		LINC02301		lincRNA		non-coding		0.0171149		0.00967458		na		na
	rs1152349		chr14		82721109		Intergenic		Intergenic		intergenic		0.00733496		0.0114336		na		na
	rs1152355		chr14		82750845		Intergenic		Intergenic		intergenic		0.0122249		0.0334213		na		na
	rs1036570		chr14		82758759		Intergenic		Intergenic		intergenic		0.0366748		0.0562885		na		na
	rs10130038		chr14		82766929		Intergenic		Intergenic		intergenic		0.0195599		0.0483729		na		na
	rs1242558		chr14		82769077		Intergenic		Intergenic		intergenic		0.0122249		0.0255057		na		na
	rs7153719		chr14		82790430		AL355095.1		lincRNA		non-coding		0.00488998		0.0334213		na		na
	rs7145839		chr14		82801602		Intergenic		Intergenic		intergenic		0.00244499		0.00791557		na		na
	rs8010114		chr14		82810352		Intergenic		Intergenic		intergenic		0.0513447		0.110818		na		na
	rs6574721		chr14		82839852		Intergenic		Intergenic		intergenic		0.0220049		0.115215		na		na
	rs1024307		chr14		82842045		Intergenic		Intergenic		intergenic		0.00733496		0.00967458		na		na
	rs17117582		chr14		82873195		Intergenic		Intergenic		intergenic		0.00488998		0.000879507		na		na
	rs6574729		chr14		82897096		Intergenic		Intergenic		intergenic		0.00244499		0.000879507		82896957		82897958
	rs10220631		chr14		82908328		Intergenic		Intergenic		intergenic		0.0122249		0.0105541		na		na
	rs10498555		chr14		82909257		Intergenic		Intergenic		intergenic		0.0244499		0.0211082		na		na
	rs17617761		chr14		82915944		Intergenic		Intergenic		intergenic		0.0171149		0.0123131		na		na
	rs10498558		chr14		82923670		Intergenic		Intergenic		intergenic		0.0122249		0.0316623		na		na
	rs4899816		chr14		82927979		Intergenic		Intergenic		intergenic		0.00488998		0.000879507		na		na
	rs1959736		chr14		82951529		Intergenic		Intergenic		intergenic		0.0317848		0.0281442		na		na
	rs1263472		chr14		83003890		Intergenic		Intergenic		intergenic		0.200489		0.180299		na		na
	rs1263475		chr14		83010894		Intergenic		Intergenic		intergenic		0.00488998		0.000879507		na		na
	rs17117870		chr14		83040075		Intergenic		Intergenic		5upstream		0.00977995		0.0219877		na		na
	rs4899823		chr14		83050700		Intergenic		Intergenic		3downstream		0.00244499		0.000879507		na		na
	rs2798374		chr14		83093221		Intergenic		Intergenic		intergenic		0.0368421		0		na		na
	rs12434022		chr14		83279846		Intergenic		Intergenic		intergenic		0.0122249		0.000879507		na		na
	rs162665		chr14		83336768		Intergenic		Intergenic		intergenic		0.430318		0.153914		na		na
	rs11159591		chr14		83376953		Intergenic		Intergenic		intergenic		0.129584		0.150396		na		na
	rs229784		chr14		83377751		Intergenic		Intergenic		intergenic		0.0171149		0.0483729		na		na
	rs229789		chr14		83382405		Intergenic		Intergenic		intergenic		0.0880196		0.111697		na		na
	rs10484162		chr14		83439460		Intergenic		Intergenic		intergenic		0.00733496		0.0897098		na		na
	rs17118712		chr14		83470830		Intergenic		Intergenic		intergenic		0.0391198		0.0263852		na		na
	rs12050474		chr14		83474440		Intergenic		Intergenic		intergenic		0.00977995		0.000879507		na		na
	rs8019486		chr14		83477429		Intergenic		Intergenic		intergenic		0.00244499		0.000879507		na		na
	rs8014412		chr14		83500811		Intergenic		Intergenic		intergenic		0.00488998		0.0202287		na		na
	rs4899833		chr14		83503574		Intergenic		Intergenic		intergenic		0.251834		0.306948		na		na
	rs17694128		chr14		83510729		Intergenic		Intergenic		intergenic		0.0293399		0.0131926		na		na
	rs1953588		chr14		83519398		Intergenic		Intergenic		intergenic		0.0929095		0.101143		na		na
	rs7142293		chr14		83525802		Intergenic		Intergenic		intergenic		0.0605263		0		na		na
	rs12880340		chr14		83535654		Intergenic		Intergenic		intergenic		0.00244499		0.00967458		na		na
	rs2149683		chr14		83709357		Intergenic		Intergenic		intergenic		0.00977995		0.0140721		na		na
	rs8015630		chr14		83720649		Intergenic		Intergenic		intergenic		0.00733496		0.0281442		na		na
	rs4899841		chr14		83821672		Intergenic		Intergenic		intergenic		0.261614		0.220756		na		na
	rs7153137		chr14		83969567		Intergenic		Intergenic		intergenic		0.00488998		0.000879507		na		na
	rs1015277		chr14		83971730		Intergenic		Intergenic		intergenic		0.00488998		0.0149516		na		na
	rs17625864		chr14		84172493		Intergenic		Intergenic		5upstream		0.0684597		0.270009		na		na
	rs10149675		chr14		84212978		Intergenic		Intergenic		intergenic		0.00244499		0.0158311		na		na
	rs4636845		chr14		84328133		Intergenic		Intergenic		intergenic		0.0806846		0.0510114		na		na
	rs4131587		chr14		84348986		Intergenic		Intergenic		intergenic		0.00733496		0.000879507		na		na
	rs8017719		chr14		84394205		Intergenic		Intergenic		intergenic		0.256724		0.228672		na		na
	rs3000049		chr14		84437597		Intergenic		Intergenic		intergenic		0.00977995		0.0369393		na		na
	rs12433424		chr14		84480052		Intergenic		Intergenic		intergenic		0.00244499		0.000879507		na		na
	rs1449108		chr14		84480871		Intergenic		Intergenic		intergenic		0.0195599		0.0369393		na		na
	rs8007784		chr14		84496574		Intergenic		Intergenic		intergenic		0.00977995		0.000879507		na		na
	rs12894449		chr14		84506948		Intergenic		Intergenic		intergenic		0.00244499		0.000879507		na		na
	rs1449115		chr14		84537788		Intergenic		Intergenic		intergenic		0.00488998		0.00175901		na		na
	rs1551013		chr14		84541196		Intergenic		Intergenic		intergenic		0.00488998		0.00351803		na		na
	rs4448864		chr14		84884713		Intergenic		Intergenic		intergenic		0.0710526		0		na		na
	rs12884774		chr14		84968497		Intergenic		Intergenic		intergenic		0.0195599		0.0123131		na		na
	rs1958800		chr14		84988366		Intergenic		Intergenic		intergenic		0.0855746		0.0976253		na		na
	rs17120689		chr14		85032627		Intergenic		Intergenic		intergenic		0.0220049		0.113456		na		na
	rs7148246		chr14		85051497		Intergenic		Intergenic		intergenic		0.00488998		0.0272647		na		na
	rs1449412		chr14		85258998		Intergenic		Intergenic		intergenic		0.00977995		0.0105541		na		na
	rs2244313		chr14		86126400		LINC02328		lincRNA		non-coding		0.0244499		0.0466139		na		na
	rs9323782		chr14		86144832		Intergenic		Intergenic		intergenic		0.00488998		0.00967458		na		na
	rs12885106		chr14		86321661		Intergenic		Intergenic		intergenic		0.0195599		0.0281442		na		na
	rs241486		chr14		86768585		Intergenic		Intergenic		intergenic		0.246944		0.524186		na		na
	rs1642277		chr14		86780113		Intergenic		Intergenic		intergenic		0.0537897		0.064204		na		na
	rs1890909		chr14		87708495		Intergenic		Intergenic		3downstream		0.00244499		0.000879507		na		na
	rs17123531		chr14		87986030		Intergenic		Intergenic		Intergenic		0.0184211		0		na		na
	rs17123551		chr14		88001351		Intergenic		Intergenic		Intergenic		0.0447368		0		na		na
	rs407022		chr14		88193140		KCNK10		protein_coding		intronic		0.00244499		0.00351803		na		na
	rs1940536		chr14		88232140		KCNK10		protein_coding		intronic		0.00977995		0.0175901		na		na
	rs17124428		chr14		88291021		KCNK10		protein_coding		intronic		0.00488998		0.0140721		na		na
	rs12586737		chr14		88314084		KCNK10		protein_coding		intronic		0.00977995		0.0175901		na		na
	rs4904448		chr14		88385822		SPATA7		protein_coding		intronic		0.117359		0.157432		na		na
	rs865285		chr14		88391138		SPATA7		protein_coding		intronic		0.0855746		0.0923483		na		na
	rs2273172		chr14		88433097		SPATA7		protein_coding		5upstream		0.0317848		0.0492524		na		na
	rs845758		chr14		88433746		SPATA7		protein_coding		intronic		0.00244499		0.000879507		na		na
	rs12894733		chr14		88664881		EML5		protein_coding		intronic		0.0880196		0.0404573		na		na
	rs12886450		chr14		88684678		EML5		protein_coding		intronic		0.0562347		0.064204		na		na
	rs10151451		chr14		88707948		EML5		protein_coding		intronic		0.00733496		0.000879507		na		na
	rs7156823		chr14		88774305		EML5		protein_coding		intronic		0.0122249		0.0114336		na		na
	rs1048190		chr14		88877648		TTC8		protein_coding		3utr		0.0562347		0.117854		na		na
	rs2145710		chr14		88926408		Intergenic		Intergenic		intergenic		0.0391198		0.0729991		na		na
	rs4904476		chr14		88929929		Intergenic		Intergenic		intergenic		0.00733496		0.0255057		na		na
	rs1885186		chr14		88963712		Intergenic		Intergenic		intergenic		0.0122249		0.0114336		na		na
	rs11159885		chr14		89065766		Intergenic		Intergenic		intergenic		0.0586797		0.0518909		na		na
	rs4904500		chr14		89084296		Intergenic		Intergenic		intergenic		0.00488998		0.0123131		na		na
	rs3742680		chr14		89163046		FOXN3		protein_coding		intronic		0.112469		0.0879507		na		na
	rs4899969		chr14		89166988		FOXN3		protein_coding		intronic		0.00733496		0.0246262		na		na
	rs9635287		chr14		89203880		FOXN3		protein_coding		intronic		0.0391198		0.0193492		na		na
	rs11629023		chr14		89285101		FOXN3		protein_coding		intronic		0.0195599		0.0219877		na		na
	rs2241121		chr14		89359769		FOXN3		protein_coding		intronic		0.00733496		0.0167106		na		na
	rs11159905		chr14		89380579		FOXN3		protein_coding		intronic		0.0210526		0		na		na
	rs1951341		chr14		89381281		Intergenic		Intergenic		intergenic		0.0368421		0		na		na
	rs2401863		chr14		89989844		TDP1		protein_coding		intronic		0.00488998		0.0123131		na		na
	rs1958351		chr14		90368700		Intergenic		Intergenic		5upstream		0.00733496		0.0131926		na		na
	rs730043		chr14		90743271		TTC7B		protein_coding		intronic		0.0195599		0.0386983		na		na
	rs10146063		chr14		90759852		TTC7B		protein_coding		intronic		0.107579		0.0545295		na		na
	rs1286328		chr14		90801522		TTC7B		protein_coding		intronic		0.0244499		0.000879507		na		na
	rs2281976		chr14		90857704		RPS6KA5		protein_coding		3utr		0.0220049		0.0466139		na		na
	rs1286254		chr14		90888912		RPS6KA5		protein_coding		intronic		0.0122249		0.0167106		na		na
	rs1286099		chr14		90956003		RPS6KA5		protein_coding		intronic		0.0929095		0.161829		na		na
	rs7150500		chr14		90973035		RPS6KA5		protein_coding		intronic		0.00488998		0.00175901		na		na
	rs1286148		chr14		91000163		RPS6KA5		protein_coding		intronic		0.00244499		0.0105541		na		na
	rs1286147		chr14		91001223		RPS6KA5		protein_coding		intronic		0.0440098		0.131926		na		na
	rs17224404		chr14		91147296		DGLUCY		protein_coding		intronic		0.118421		0		na		na
	rs4900071		chr14		91170051		DGLUCY		protein_coding		intronic		0.00488998		0.00967458		na		na
	rs4900072		chr14		91170188		DGLUCY		protein_coding		intronic		0.0342298		0.0351803		na		na
	rs2295527		chr14		91196271		DGLUCY		protein_coding		intronic		0.00733496		0.00527704		na		na
	rs2896171		chr14		91289879		CCDC88C		protein_coding		5upstream		0.0415648		0.116974		na		na
	rs3742656		chr14		91297293		CCDC88C		protein_coding		intronic		0.0611247		0.151275		na		na
	rs12883434		chr14		91339860		CCDC88C		protein_coding		5upstream		0.0122249		0.0105541		na		na
	rs1951251		chr14		91392919		CCDC88C		protein_coding		intronic		0.00977995		0.0131926		na		na
	rs755260		chr14		91408315		CCDC88C		protein_coding		intronic		0.00733496		0.000879507		na		na
	rs11160006		chr14		91424333		Intergenic		Intergenic		intergenic		0.00488998		0.0140721		na		na
	rs4900080		chr14		91455469		PPP4R3A		3downstream		intergenic		0.00733496		0.0193492		na		na
	rs10135595		chr14		91458683		PPP4R3A		protein_coding		3downstream		0.0293399		0.116095		na		na
	rs17127374		chr14		91481699		PPP4R3A		protein_coding		intronic		0.0366748		0.102902		na		na
	rs2180886		chr14		91506352		PPP4R3A		protein_coding		intronic		0.00244499		0.000879507		na		na
	rs1743152		chr14		91612664		CATSPERB		protein_coding		intronic		0.00733496		0.057168		na		na
	rs1567436		chr14		91638850		CATSPERB		protein_coding		intronic		0.00977995		0.0211082		na		na
	rs1285653		chr14		91674499		CATSPERB		protein_coding		intronic		0.0171149		0.0773967		na		na
	rs12885394		chr14		91680527		CATSPERB		protein_coding		intronic		0.0684597		0.0290237		na		na
	rs17783516		chr14		91719387		CATSPERB		protein_coding		intronic		0.0440098		0.0272647		na		na
	rs1397164		chr14		91723788		CATSPERB		protein_coding		intronic		0.0317848		0.0510114		na		na
	rs10162491		chr14		91733947		CATSPERB		protein_coding		intronic		0.00488998		0.0299033		na		na
	rs10498631		chr14		91802187		TC2N		protein_coding		intronic		0.0268949		0.0202287		na		na
	rs10134181		chr14		91813693		TC2N		protein_coding		intronic		0.0342298		0.0167106		na		na
	rs2430347		chr14		91881336		FBLN5		protein_coding		coding		0.0195599		0.0255057		na		na
	rs2430349		chr14		91882631		FBLN5		protein_coding		intronic		0.0880196		0.0457344		na		na
	rs8020861		chr14		91991724		TRIP11		protein_coding		intronic		0.0268949		0.0430959		na		na
	rs12433929		chr14		91997277		TRIP11		protein_coding		intronic		0.0122249		0.0413369		na		na
	rs8022758		chr14		92059127		ATXN3		protein_coding		5upstream		0.0929095		0.0703606		na		na
	rs17734780		chr14		92090920		ATXN3		protein_coding		intronic		0.0421053		0		na		na
	rs2295726		chr14		92134454		CPSF2		protein_coding		3downstream		0.0684211		0		na		na
	rs4900108		chr14		92287740		Intergenic		Intergenic		intergenic		0.0635697		0.0967458		na		na
	rs10143486		chr14		92382614		SLC24A4		protein_coding		intronic		0.00488998		0.0184697		na		na
	rs4144267		chr14		92446832		SLC24A4		protein_coding		intronic		0.0855746		0.0738786		na		na
	rs11623019		chr14		92470627		SLC24A4		protein_coding		intronic		0.00488998		0.00175901		na		na
	rs4900132		chr14		92493894		SLC24A4		protein_coding		intronic		0.334963		0.19613		na		na
	rs11850195		chr14		92860516		Intergenic		Intergenic		intergenic		0.00244499		0.000879507		na		na
	rs927293		chr14		92865389		Intergenic		Intergenic		intergenic		0.0268949		0.1073		na		na
	rs12147615		chr14		92917394		Intergenic		Intergenic		intergenic		0.00244499		0.000879507		na		na
	rs941584		chr14		92924977		CHGA		protein_coding		intronic		0.00244499		0.00175901		na		na
	rs1043542		chr14		92940717		ITPK1		protein_coding		3utr		0.0293399		0.127529		na		na
	rs7140970		chr14		92941426		ITPK1		protein_coding		3utr		0.200489		0.319261		na		na
	rs3818176		chr14		92957981		ITPK1		protein_coding		intronic		0.232274		0.197889		na		na
	rs11625662		chr14		92959394		ITPK1		protein_coding		intronic		0.112469		0.0703606		na		na
	rs3783914		chr14		92987331		ITPK1		protein_coding		intronic		0.0244499		0.0193492		na		na
	rs3783910		chr14		93010384		ITPK1		protein_coding		intronic		0.0122249		0.0430959		na		na
	rs1740695		chr14		93032030		ITPK1		protein_coding		intronic		0.327628		0.32102		na		na
	rs4905043		chr14		93083664		ITPK1		protein_coding		intronic		0.0684597		0.0844327		na		na
	rs12589195		chr14		93147717		Intergenic		Intergenic		intergenic		0.00488998		0.0140721		na		na
	rs960513		chr14		93150503		Intergenic		Intergenic		intergenic		0.00977995		0.0290237		na		na
	rs1263406		chr14		93169691		Intergenic		Intergenic		intergenic		0.154034		0.340369		na		na
	rs1270631		chr14		93213278		AL110118.2		protein_coding		intronic		0.00977995		0.057168		na		na
	rs11628538		chr14		93280216		BTBD7		protein_coding		intronic		0.0611247		0.0800352		na		na
	rs1503958		chr14		93392264		UNC79		protein_coding		intronic		0.126316		0		na		na
	rs1242760		chr14		93471367		UNC79		protein_coding		intronic		0.0184211		0		na		na
	rs2759671		chr14		93474958		UNC79		protein_coding		intronic		0.0488998		0.136324		na		na
	rs2402315		chr14		93572203		UNC79		protein_coding		intronic		0.0184211		0		na		na
	rs7157696		chr14		93604463		UNC79		protein_coding		intronic		0.0391198		0.102023		na		na
	rs4905081		chr14		93622241		UNC79		protein_coding		coding		0.0440098		0.0615655		na		na
	rs2148563		chr14		93630941		UNC79		protein_coding		intronic		0.00488998		0.00175901		na		na
	rs11851391		chr14		93751802		PRIMA1		protein_coding		intronic		0.00488998		0.000879507		na		na
	rs7141441		chr14		93767054		PRIMA1		protein_coding		intronic		0.00244499		0.000879507		na		na
	rs1956658		chr14		93812919		Intergenic		Intergenic		intergenic		0.0929095		0.104661		na		na
	rs927238		chr14		93839821		Intergenic		Intergenic		intergenic		0.205379		0.237467		na		na
	rs11160147		chr14		93850496		Intergenic		Intergenic		intergenic		0.00733496		0.0149516		na		na
	rs735148		chr14		93856283		Intergenic		Intergenic		intergenic		0.00488998		0.0149516		na		na
	rs10140983		chr14		93891857		Intergenic		Intergenic		intergenic		0.00488998		0.0131926		na		na
	rs10141024		chr14		93925353		FAM181A-AS1		protein_coding		intronic		0.0244499		0.0281442		na		na
	rs8018219		chr14		94019608		Intergenic		Intergenic		intergenic		0.0146699		0.0255057		na		na
	rs1115100		chr14		94025006		OTUB2		5upstream		5upstream		0.0244499		0.0202287		na		na
	rs1012016		chr14		94031622		OTUB2		protein_coding		intronic		0.0562347		0.0422164		na		na
	rs994634		chr14		94194779		PPP4R4		protein_coding		intronic		0.00733496		0.0114336		na		na
	rs1243116		chr14		94208944		PPP4R4		protein_coding		intronic		0.0366748		0.0360598		na		na
	rs4569189		chr14		94230351		PPP4R4		protein_coding		intronic		0.00733496		0.0228672		na		na
	rs6575403		chr14		94256427		PPP4R4		protein_coding		intronic		0.0122249		0.0272647		na		na
	rs4905179		chr14		94329155		Intergenic		Intergenic		intergenic		0.00488998		0.0439754		na		na
	rs12880218		chr14		94368709		SERPINA2		5upstream		5upstream		0.0366748		0.0316623		na		na
	rs1243169		chr14		94372403		Intergenic		Intergenic		intergenic		0.0171149		0.00879507		na		na
	rs2896268		chr14		94399371		Intergenic		Intergenic		intergenic		0.00488998		0.0474934		na		na
	rs17090939		chr14		94473213		SERPINA9		protein_coding		intronic		0.00733496		0.0123131		na		na
	rs927255		chr14		94476676		SERPINA9		protein_coding		intronic		0.00733496		0.00967458		na		na
	rs1998207		chr14		94491377		SERPINA12		protein_coding		intronic		0.00244499		0.0219877		na		na
	rs7152296		chr14		94494047		SERPINA12		protein_coding		intronic		0.00244499		0.00879507		na		na
	rs2077911		chr14		94516887		SERPINA12		protein_coding		intronic		0.00244499		0.000879507		na		na
	rs17094919		chr14		94518185		SERPINA12		5upstream		5upstream		0.00488998		0.0149516		na		na
	rs941755		chr14		94566354		SERPINA4		protein_coding		intronic		0.0171149		0.0202287		na		na
	rs10136233		chr14		94798793		Intergenic		Intergenic		3downstream		0.00488998		0.0123131		na		na
	rs1741228		chr14		94892176		Intergenic		Intergenic		intergenic		0.00244499		0.00439754		na		na
	rs1768111		chr14		94895815		Intergenic		Intergenic		intergenic		0.0391198		0.0246262		na		na
	rs1956349		chr14		94897567		Intergenic		Intergenic		intergenic		0.0929095		0.194371		na		na
	rs1243565		chr14		94908746		Intergenic		Intergenic		intergenic		0.105134		0.236588		na		na
	rs6575481		chr14		94945508		Intergenic		Intergenic		intergenic		0.339853		0.198769		na		na
	rs4905265		chr14		94962817		LINC02279		lincRNA		non-coding		0.0171149		0.000879507		na		na
	rs7153923		chr14		94996140		Intergenic		Intergenic		intergenic		0.00244499		0.000879507		na		na
	rs1954422		chr14		95003569		Intergenic		Intergenic		intergenic		0.0122249		0.0351803		na		na
	rs2353567		chr14		95012486		Intergenic		Intergenic		intergenic		0.00488998		0.0175901		na		na
	rs7147709		chr14		95014587		Intergenic		Intergenic		intergenic		0.00733496		0.0413369		na		na
	rs1106134		chr14		95051218		Intergenic		Intergenic		3downstream		0.0391198		0.102023		na		na
	rs7144405		chr14		95298930		CLMN		protein_coding		intronic		0.00244499		0.00175901		na		na
	rs1951305		chr14		95927430		TUNAR		3downstream		3downstream		0.00488998		0.0105541		na		na
	rs2145631		chr14		95944023		Intergenic		Intergenic		intergenic		0.0855746		0.103782		95943479		95944218
	rs1951300		chr14		95956408		Intergenic		Intergenic		intergenic		0.0122249		0.0202287		na		na
	rs8011771		chr14		95965020		Intergenic		Intergenic		intergenic		0.00244499		0.000879507		95964902		95965254
	rs2208478		chr14		95989748		Intergenic		Intergenic		intergenic		0.0880196		0.0483729		na		na
	rs1886059		chr14		95995334		Intergenic		Intergenic		intergenic		0.00977995		0.0316623		na		na
	rs7145693		chr14		95998507		Intergenic		Intergenic		intergenic		0.0293399		0.0501319		na		na
	rs12588819		chr14		96010026		Intergenic		Intergenic		intergenic		0.00733496		0.0307828		na		na
	rs2146931		chr14		96021088		Intergenic		Intergenic		3downstream		0.0171149		0.0299033		na		na
	rs7147874		chr14		96042440		C14orf132		protein_coding		intronic		0.00733496		0.000879507		na		na
	rs8017769		chr14		96061264		C14orf132		protein_coding		intronic		0.0953545		0.151275		na		na
	rs11625651		chr14		96068116		C14orf132		protein_coding		intronic		0.0464548		0.062445		na		na
	rs7146632		chr14		96071921		C14orf132		protein_coding		intronic		0.0977995		0.064204		na		na
	rs12888471		chr14		96087215		C14orf132		protein_coding		3utr		0.00488998		0.0334213		na		na
	rs1886060		chr14		96101502		Intergenic		Intergenic		intergenic		0.00977995		0.000879507		na		na
	rs10149792		chr14		96166790		Intergenic		Intergenic		intergenic		0.0195599		0.055409		na		na
	rs8022264		chr14		96393268		AK7		protein_coding		intronic		0.00244499		0.000879507		na		na
	rs6575589		chr14		96472323		AK7		protein_coding		intronic		0.276284		0.230431		na		na
	rs28600893		chr14		96517428		PAPOLA		protein_coding		intronic		0.00488998		0.000879507		na		na
	rs10145194		chr14		96519327		PAPOLA		protein_coding		intronic		0.00733496		0.000879507		na		na
	rs3809425		chr14		96519816		PAPOLA		protein_coding		intronic		0.00244499		0.000879507		na		na
	rs12586789		chr14		96524489		PAPOLA		protein_coding		intronic		0.0415648		0.122252		na		na
	rs12147717		chr14		96567007		PAPOLA		protein_coding		3downstream		0.0537897		0.14248		na		na
	rs8015649		chr14		96588835		Intergenic		Intergenic		intergenic		0.0831296		0.0351803		na		na
	rs7149784		chr14		96591661		Intergenic		Intergenic		5upstream		0.0611247		0.101143		na		na
	rs4905507		chr14		96599160		Intergenic		Intergenic		intergenic		0.00733496		0.0105541		na		na
	rs2145635		chr14		96833516		VRK1		protein_coding		intronic		0.0146699		0.0131926		na		na
	rs749279		chr14		96907925		VRK1		protein_coding		intronic		0.00977995		0.00879507		na		na
	rs10484165		chr14		96960476		Intergenic		Intergenic		intergenic		0.00244499		0.000879507		na		na
	rs1385555		chr14		97023627		Intergenic		Intergenic		intergenic		0.00733496		0.0307828		na		na
	rs724210		chr14		97057408		Intergenic		Intergenic		intergenic		0.00244499		0.0105541		na		na
	rs12894314		chr14		97152895		LINC02304		5upstream		5upstream		0.0122249		0.000879507		na		na
	rs2810047		chr14		97410868		Intergenic		Intergenic		intergenic		0.0146699		0.00175901		na		na
	rs10149808		chr14		97420338		Intergenic		Intergenic		intergenic		0.0473684		0		na		na
	rs978454		chr14		97741933		Intergenic		Intergenic		intergenic		0.110024		0.0439754		na		na
	rs12893126		chr14		97751592		LINC02312		lincRNA		non-coding		0.00488998		0.000879507		na		na
	rs11160405		chr14		97762498		LINC02312		lincRNA		non-coding		0.0122249		0.0281442		na		na
	rs11626752		chr14		97859095		Intergenic		Intergenic		intergenic		0.0146699		0.0140721		na		na
	rs10782490		chr14		98083046		AL163932.1		lincRNA		non-coding		0.0440098		0.0307828		na		na
	rs11160454		chr14		98368465		Intergenic		Intergenic		intergenic		0.00244499		0.000879507		na		na
	rs2150495		chr14		98469575		Intergenic		Intergenic		intergenic		0.0122249		0.000879507		na		na
	rs7157486		chr14		98607422		Intergenic		Intergenic		intergenic		0.0562347		0.0492524		na		na
	rs989916		chr14		98678220		Intergenic		Intergenic		intergenic		0.0366748		0.0386983		na		na
	rs200352		chr14		98910747		Intergenic		Intergenic		intergenic		0.273839		0.217238		na		na
	rs807351		chr14		98955388		Intergenic		Intergenic		intergenic		0.0537897		0.0809147		na		na
	rs1257628		chr14		99003919		Intergenic		Intergenic		intergenic		0.0586797		0.0395778		na		na
	rs1257487		chr14		99138574		Intergenic		Intergenic		intergenic		0.0146699		0.000879507		na		na
	rs1273226		chr14		99141505		Intergenic		Intergenic		intergenic		0.0171149		0.000879507		na		na
	rs11160546		chr14		99767016		EML1		protein_coding		intronic		0.0464548		0.0668426		na		na
	rs11851987		chr14		99775922		EML1		protein_coding		intronic		0.00977995		0.0140721		na		na
	rs11849597		chr14		99838729		EML1		protein_coding		intronic		0.0171149		0.0158311		na		na
	rs976453		chr14		99879321		EML1		protein_coding		intronic		0.151589		0.153034		na		na
	rs3783326		chr14		99893925		EML1		protein_coding		intronic		0.00488998		0.00175901		na		na
	rs11160559		chr14		99920247		EML1		protein_coding		intronic		0.0868421		0		na		na
	rs1191037		chr14		99966568		Intergenic		Intergenic		3downstream		0.185819		0.121372		na		na
	rs2295856		chr14		100097807		EVL		protein_coding		intronic		0.0210526		0		na		na
	rs12588659		chr14		100121476		EVL		protein_coding		intronic		0.00244499		0.000879507		na		na
	rs3809409		chr14		100293401		SLC25A29		protein_coding		intronic		0.0171149		0.00967458		na		na
	rs8015875		chr14		101066951		MEG9		lincRNA		non-coding		0.00733496		0.0246262		na		na
	rs10220507		chr14		101077257		AL132709.1		lincRNA		non-coding		0.0317848		0.0175901		na		na
	rs8010763		chr14		101081857		Intergenic		Intergenic		intergenic		0.00244499		0.00967458		na		na
	rs10132608		chr14		101087077		Intergenic		Intergenic		intergenic		0.273839		0.26825		na		na
	rs3950014		chr14		102603552		RCOR1		protein_coding		intronic		0.00244499		0.000879507		na		na
	rs710100		chr14		103135941		TNFAIP2		protein_coding		5upstream		0.0268949		0.0281442		na		na
	rs7150854		chr14		103148631		RPL21P12		processed_pseudogene		non-coding		0.00733496		0.000879507		na		na
	rs7161651		chr14		103177491		Intergenic		Intergenic		intergenic		0.00733496		0.0158311		na		na
	rs9743995		chr14		103255911		Intergenic		Intergenic		intergenic		0.00733496		0.0184697		na		na
	rs11622360		chr14		103270284		Intergenic		Intergenic		intergenic		0.0317848		0.0246262		na		na
	rs11625351		chr14		103290384		Intergenic		Intergenic		intergenic		0.0464548		0.0140721		na		na
	rs8008665		chr14		103304973		Intergenic		Intergenic		intergenic		0.0366748		0.058927		na		na
	rs2273700		chr14		103457077		MARK3		protein_coding		intronic		0.0464548		0.0545295		na		na
	rs17617994		chr14		103492952		MARK3		protein_coding		intronic		0.00244499		0.000879507		na		na
	rs2756130		chr14		103503462		MARK3		protein_coding		intronic		0.141809		0.0325418		na		na
	rs911550		chr14		103517490		Intergenic		Intergenic		intergenic		0.0806846		0.0193492		na		na
	rs2071407		chr14		103520803		CKB		protein_coding		3downstream		0.0733496		0.0527704		na		na
	rs10134399		chr14		103617120		KLC1		protein_coding		intronic		0.0171149		0.0413369		na		na
	rs8004408		chr14		103737601		PPP1R13B		protein_coding		intronic		0.00977995		0.000879507		na		na
	rs1997913		chr14		103747623		PPP1R13B		protein_coding		intronic		0.0488998		0.0193492		na		na
	rs11625740		chr14		103755469		PPP1R13B		protein_coding		intronic		0.0391198		0.0870712		na		na
	rs7147171		chr14		103798520		PPP1R13B		protein_coding		intronic		0.00733496		0.0167106		na		na
	rs2368561		chr14		103816767		PPP1R13B		protein_coding		intronic		0.0977995		0.0580475		na		na
	rs7159810		chr14		103827780		PPP1R13B		protein_coding		intronic		0.0122249		0.064204		na		na
	rs8014766		chr14		104434361		Intergenic		Intergenic		intergenic		0.0929095		0.263852		na		na
	rs11622864		chr14		104455279		Intergenic		Intergenic		intergenic		0.134474		0.0413369		na		na
	rs12590313		chr14		104495298		TMEM179		protein_coding		intronic		0.00488998		0.055409		na		na
	rs4983568		chr14		104517318		TMEM179		protein_coding		intronic		0.0122249		0.0158311		na		na
	rs10138962		chr14		104529556		TMEM179		protein_coding		intronic		0.00488998		0.0316623		na		na
	rs4983609		chr14		104553049		TMEM179		protein_coding		intronic		0.00244499		0.00263852		na		na
	rs9788527		chr14		104587923		TMEM179		protein_coding		intronic		0.0268949		0.0202287		na		na
	rs7155652		chr14		104590765		TMEM179		protein_coding		intronic		0.00488998		0.0237467		na		na
	rs28656783		chr14		104593236		TMEM179		protein_coding		intronic		0.205379		0.0835532		na		na
	rs10136937		chr14		104611816		Intergenic		Intergenic		intergenic		0.0122249		0.0131926		na		na
	rs2582531		chr14		104926196		PLD4		protein_coding		intronic		0.205379		0.0782762		na		na
	rs2819419		chr14		104939901		AHNAK2		protein_coding		intronic		0.0293399		0.0325418		na		na
	rs1057744		chr14		105150705		JAG2		protein_coding		3downstream		0.105134		0.230431		na		na
	rs2239282		chr14		105167162		JAG2		protein_coding		intronic		0.0562347		0.14336		na		na
	rs10134946		chr14		105188269		Intergenic		Intergenic		intergenic		0.00977995		0.0246262		na		na
	rs7148884		chr14		105200385		Intergenic		Intergenic		intergenic		0.0122249		0.0457344		na		na
	rs35971653		chr14		105204358		Intergenic		Intergenic		intergenic		0.0171149		0.0219877		na		na
	rs8270		chr14		105209364		BRF1		protein_coding		3downstream		0.0122249		0.0193492		na		na
	rs12434042		chr14		105212794		BRF1		protein_coding		intronic		0.156479		0.0474934		na		na
	rs3784227		chr14		105213591		BRF1		protein_coding		intronic		0.156479		0.523307		na		na
	rs7160272		chr14		105216190		BRF1		protein_coding		intronic		0.224939		0.41073		na		na
	rs8020454		chr14		105219528		BRF1		protein_coding		intronic		0.0122249		0.0175901		na		na
	rs8015997		chr14		105280093		BRF1		protein_coding		intronic		0.00488998		0.000879507		na		na
	rs10132438		chr14		105340814		PACS2		protein_coding		intronic		0.0263158		0		na		na
	rs7492413		chr14		105353939		PACS2		protein_coding		intronic		0.0289474		0		na		na
	rs3934979		chr14		105387229		PACS2		protein_coding		intronic		0.0366748		0.0123131		na		na
	rs8007663		chr14		105472502		MTA1		3downstream		3downstream		0.0537897		0.0219877		na		na
	rs7494350		chr14		105495897		TEDC1		protein_coding		intronic		0.0293399		0.0175901		na		na
	rs10138105		chr14		105551828		Intergenic		Intergenic		intergenic		0.00977995		0.000879507		na		na
	rs7149006		chr14		105585928		IGHA2		protein_coding		intronic		0.100244		0.0923483		na		na
	rs8015375		chr14		105669295		IGHGP		IG_C_pseudogene		non-coding		0.178484		0.149516		na		na
	rs11624941		chr14		105730647		Intergenic		Intergenic		intergenic		0.222494		0.0897098		na		na
	rs10141135		chr14		105785012		Intergenic		Intergenic		3downstream		0.0415648		0.104661		na		na
	rs719482		chr14		105792432		Intergenic		Intergenic		intergenic		0.00733496		0.0325418		na		na
	rs1987936		chr14		106223009		Intergenic		Intergenic		intergenic		0.0953545		0.135444		na		na
	rs9788468		chr14		106289177		IGHV3-25		IG_V_pseudogene		non-coding		0.0146699		0.055409		na		na
	rs2467906		chr14		106487558		LINC00221		lincRNA		non-coding		0.00488998		0.0140721		na		na
	rs7146551		chr14		106489875		LINC00221		lincRNA		non-coding		0.00244499		0.0131926		na		na
	rs8015048		chr14		106492649		LINC00221		lincRNA		non-coding		0.00977995		0.0299033		na		na
	rs2073676		chr14		106510962		LINC00221		lincRNA		non-coding		0.00244499		0.0255057		na		na
	rs17113455		chr14		106545458		Intergenic		Intergenic		intergenic		0.0146699		0.0237467		na		na
	rs12886858		chr14		106561011		Intergenic		Intergenic		intergenic		0.00488998		0.0123131		na		na
	rs7143266		chr14		106582557		Intergenic		Intergenic		3downstream		0.00244499		0.0140721		na		na
	rs7155466		chr14		106584436		Intergenic		Intergenic		3downstream		0.00488998		0.0131926		na		na
	rs2919816		chr14		106588804		Intergenic		Intergenic		5upstream		0.114914		0.116974		na		na
	rs12887884		chr14		106600043		Intergenic		Intergenic		3downstream		0.00977995		0.0219877		na		na
	rs2731197		chr14		106609323		Intergenic		Intergenic		3downstream		0.00733496		0.0184697		na		na
	rs12432770		chr14		106621058		Intergenic		Intergenic		5upstream		0.0210526		0		na		na
	rs2516940		chr14		106625210		Intergenic		Intergenic		3downstream		0.0195599		0.0378188		na		na
	rs2731148		chr14		106644208		Intergenic		Intergenic		5upstream		0.0293399		0.00175901		na		na
	rs2583292		chr14		106649040		Intergenic		Intergenic		3downstream		0.00488998		0.0131926		na		na
	rs17113217		chr14		106653011		Intergenic		Intergenic		5upstream		0.00244499		0.00175901		na		na
	rs2073670		chr14		106658177		IGHV3-64		IG_V_gene		non-coding		0.0171149		0.0175901		na		na
	rs2040459		chr14		106666909		Intergenic		Intergenic		5upstream		0.00488998		0.00439754		na		na
	rs8010605		chr14		106678742		Intergenic		Intergenic		3downstream		0.00488998		0.000879507		na		na
	rs17113281		chr14		106683566		SLC20A1P1		processed_pseudogene		non-coding		0.00488998		0.00175901		na		na
	rs1024350		chr14		106685105		Intergenic		Intergenic		5upstream		0.00244499		0.000879507		na		na
	rs7143784		chr14		106687277		Intergenic		Intergenic		5upstream		0.00733496		0.000879507		na		na
	rs2013423		chr14		106690675		Intergenic		Intergenic		3downstream		0.00244499		0.000879507		na		na
	rs10141910		chr14		106717172		Intergenic		Intergenic		5upstream		0.0122249		0.0888303		na		na
	rs8016203		chr14		106780575		Intergenic		Intergenic		intergenic		0.00244499		0.000879507		na		na
	rs7153964		chr14		106790480		Intergenic		Intergenic		3downstream		0.0146699		0.0158311		na		na
	rs2337463		chr14		106816066		Intergenic		Intergenic		intergenic		0.00488998		0.00351803		na		na
	rs17112078		chr14		106823737		IGHV3-75		IG_V_pseudogene		non-coding		0.00244499		0.000879507		na		na
	rs12887603		chr14		106832552		Intergenic		Intergenic		5upstream		0.0171149		0.0255057		na		na
	rs726996		chr14		106832764		Intergenic		Intergenic		5upstream		0.0488998		0.0281442		na		na
	rs7157039		chr14		106849326		MIR5195		3downstream		3downstream		0.00244499		0.000879507		na		na
	rs2105992		chr14		106852518		MIR5195		5upstream		5upstream		0.0391198		0.0343008		na		na
	rs4774028		chr14		106854935		Intergenic		Intergenic		intergenic		0.0122249		0.0131926		na		na
	rs17112712		chr14		106868415		Intergenic		Intergenic		5upstream		0.00244499		0.0131926		na		na
	rs7144412		chr14		106877229		Intergenic		Intergenic		intergenic		0.00733496		0.0228672		na		na
	rs10149476		chr14		106879456		Intergenic		Intergenic		3downstream		0.00244499		0.0105541		na		na
	rs12905389		chr15		19866420		Intergenic		Intergenic		intergenic		0.0293399		0.0343008		na		na
	rs6599770		chr15		19956119		Intergenic		Intergenic		5upstream		0.0342298		0.0202287		na		na
	rs12440100		chr15		19971839		Intergenic		Intergenic		3downstream		0.0171149		0.00967458		na		na
	rs12906138		chr15		19979347		Intergenic		Intergenic		intergenic		0.00488998		0.00175901		na		na
	rs7179358		chr15		19986488		Intergenic		Intergenic		3downstream		0.00488998		0.0184697		na		na
	rs4932079		chr15		19986758		Intergenic		Intergenic		3downstream		0.00733496		0.0351803		na		na
	rs4932072		chr15		20007545		Intergenic		Intergenic		5upstream		0.0122249		0.0378188		na		na
	rs1814766		chr15		23438636		GOLGA6L2		3downstream		3downstream		0.176039		0.292876		na		na
	rs1814767		chr15		23452861		Intergenic		Intergenic		intergenic		0.0268949		0.119613		na		na
	rs8024108		chr15		23502628		Intergenic		Intergenic		intergenic		0.119804		0.368514		na		na
	rs4778318		chr15		23533504		Intergenic		Intergenic		intergenic		0.00244499		0.000879507		na		na
	rs4480754		chr15		23641794		MAGEL2		3downstream		3downstream		0.0440098		0.182938		na		na
	rs12164906		chr15		23754845		Intergenic		Intergenic		intergenic		0.0171149		0.0158311		na		na
	rs1094837		chr15		23775968		Intergenic		Intergenic		3downstream		0.0537897		0.0325418		na		na
	rs17116917		chr15		23914637		Intergenic		Intergenic		intergenic		0.0184211		0		na		na
	rs4778368		chr15		23968468		Intergenic		Intergenic		intergenic		0.00733496		0.0149516		na		na
	rs11630200		chr15		24003928		PWRN4		non		3downstream		0.0415648		0.148637		na		na
	rs12899196		chr15		24063439		PWRN4		non		intergenic		0.0122249		0.000879507		na		na
	rs1850477		chr15		24070721		PWRN4		non		intergenic		0.00488998		0.00263852		na		na
	rs12906657		chr15		24082512		PWRN4		non		intergenic		0.00488998		0.00967458		na		na
	rs12917471		chr15		24101079		Intergenic		Intergenic		intergenic		0.00733496		0.0228672		na		na
	rs1850489		chr15		24188295		LOC105370732		None		intergenic		0.0552632		0.0518909		na		na
	rs2173432		chr15		24366837		LOC105370733		None		intergenic		0.0315789		0.05365		na		na
	rs3901472		chr15		24569435		PWRN1		lincRNA		non-coding		0.0317848		0.210202		na		na
	rs1037459		chr15		24753088		Intergenic		Intergenic		intergenic		0.0440098		0.0527704		na		na
	rs9324123		chr15		24816648		Intergenic		Intergenic		intergenic		0.0806846		0.0844327		na		na
	rs1453556		chr15		24821213		Intergenic		Intergenic		intergenic		0.00488998		0.000879507		na		na
	rs2167926		chr15		24848562		SNRPN		protein_coding		intronic		0.00977995		0.0316623		na		na
	rs11161149		chr15		24875557		SNRPN		protein_coding		intronic		0.0733496		0.133685		na		na
	rs2736705		chr15		24929482		SNRPN		protein_coding		intronic		0.0122249		0.0263852		na		na
	rs4906939		chr15		24956432		SNRPN		protein_coding		intronic		0.00244499		0.00263852		na		na
	rs719704		chr15		24995800		AC124312.1		protein_coding		intronic		0.281174		0.218118		na		na
	rs4906946		chr15		25122784		SNHG14		processed_transcript		non-coding		0.0195599		0.0228672		na		na
	rs2719881		chr15		25361580		SNHG14		processed_transcript		non-coding		0.146699		0.131047		na		na
	rs780		chr15		25449892		Intergenic		Intergenic		intergenic		0.00244499		0.000879507		na		na
	rs12595506		chr15		25499834		LINC02250		lincRNA		non-coding		0.00733496		0.0175901		na		na
	rs2340634		chr15		25509089		LINC02250		lincRNA		non-coding		0.0244499		0.0492524		na		na
	rs12441394		chr15		25673603		Intergenic		Intergenic		intergenic		0.114914		0.000879507		na		na
	rs9324127		chr15		25679651		ATP10A		protein_coding		3utr		0.0195599		0.00967458		na		na
	rs2062354		chr15		25682246		ATP10A		protein_coding		intronic		0.290954		0.477573		na		na
	rs7179472		chr15		25710659		ATP10A		protein_coding		intronic		0.0236842		0		na		na
	rs2291351		chr15		25713650		ATP10A		protein_coding		intronic		0.0244499		0.0255057		na		na
	rs6576445		chr15		25727612		ATP10A		protein_coding		intronic		0.0146699		0.0167106		na		na
	rs11630130		chr15		25755404		ATP10A		protein_coding		intronic		0.0342298		0.0483729		na		na
	rs10459725		chr15		25761113		ATP10A		protein_coding		intronic		0.00488998		0.0158311		na		na
	rs8023362		chr15		25796979		ATP10A		protein_coding		intronic		0.129584		0.12577		na		na
	rs2044313		chr15		25838720		ATP10A		protein_coding		intronic		0.00733496		0.0131926		na		na
	rs11630247		chr15		25853013		ATP10A		protein_coding		intronic		0.0293399		0.0167106		na		na
	rs8043208		chr15		25884554		Intergenic		Intergenic		intergenic		0.0391198		0.0598065		na		na
	rs2120750		chr15		25901898		LINC02346		ncRNA		non-coding		0.0315789		0		na		na
	rs8028085		chr15		25906919		LINC02346		lincRNA		non-coding		0.00733496		0.0202287		na		na
	rs1877248		chr15		25908999		LINC02346		lincRNA		non-coding		0.00488998		0.000879507		na		na
	rs1116367		chr15		25930135		LINC02346		lincRNA		non-coding		0.0391198		0.0272647		na		na
	rs4906820		chr15		25954402		LINC02346		lincRNA		non-coding		0.00733496		0.0246262		na		na
	rs11852611		chr15		25998206		LINC02346		lincRNA		non-coding		0.0464548		0.0422164		na		na
	rs8042941		chr15		26082319		Intergenic		Intergenic		intergenic		0.0244499		0.0211082		na		na
	rs2030598		chr15		26098892		Intergenic		Intergenic		intergenic		0.0391198		0.0518909		na		na
	rs2715584		chr15		26280833		Intergenic		Intergenic		intergenic		0.0244499		0.0879507		na		na
	rs8034111		chr15		26318944		Intergenic		Intergenic		intergenic		0.00733496		0.000879507		na		na
	rs12914178		chr15		26334701		Intergenic		Intergenic		intergenic		0.00488998		0.000879507		na		na
	rs12440636		chr15		26357450		Intergenic		Intergenic		intergenic		0.0122249		0.00879507		na		na
	rs979328		chr15		26428101		LINC02248		lincRNA		non-coding		0.0513447		0.0844327		na		na
	rs12917321		chr15		26441878		LINC02248		lincRNA		non-coding		0.00733496		0.0140721		na		na
	rs12440234		chr15		26457656		Intergenic		Intergenic		intergenic		0.00488998		0.000879507		na		na
	rs12591516		chr15		26597184		GABRB3		protein_coding		intronic		0.00733496		0.000879507		na		na
	rs11638365		chr15		26631160		Intergenic		Intergenic		intergenic		0.0342105		0		na		na
	rs11161324		chr15		26643850		GABRB3		protein_coding		intronic		0.00488998		0.000879507		na		na
	rs6576622		chr15		26807071		GABRB3		protein_coding		intronic		0.0317848		0.0316623		na		na
	rs11488910		chr15		26889877		GABRB3		protein_coding		intronic		0.00488998		0.00175901		na		na
	rs7403021		chr15		26970515		GABRG3		5upstream		5upstream		0.00488998		0.0105541		na		na
	rs11638563		chr15		26986925		GABRG3		protein_coding		intronic		0.0806846		0.0817942		na		na
	rs8023397		chr15		27001377		GABRG3		protein_coding		intronic		0.112469		0.169745		na		na
	rs12050748		chr15		27064924		GABRG3		protein_coding		intronic		0.00977995		0.0369393		na		na
	rs4887562		chr15		27156782		GABRG3		protein_coding		intronic		0.00733496		0.000879507		na		na
	rs8037762		chr15		27217187		GABRG3		protein_coding		intronic		0.0195599		0.0510114		na		na
	rs4887567		chr15		27220785		GABRG3		protein_coding		intronic		0.0709046		0.129288		na		na
	rs1551418		chr15		27254961		GABRG3		protein_coding		intronic		0.251834		0.356201		na		na
	rs7174776		chr15		27261389		GABRG3		protein_coding		intronic		0.00244499		0.000879507		na		na
	rs8040901		chr15		27394416		GABRG3		protein_coding		intronic		0.107579		0.186456		na		na
	rs8031708		chr15		27499704		GABRG3		protein_coding		intronic		0.0122249		0.0114336		na		na
	rs7161838		chr15		27553660		Intergenic		Intergenic		intergenic		0.00244499		0.00263852		na		na
	rs3098513		chr15		27560863		Intergenic		Intergenic		intergenic		0.244499		0.230431		na		na
	rs6497218		chr15		27635151		Intergenic		Intergenic		intergenic		0.0293399		0.0255057		na		na
	rs8023543		chr15		27698148		Intergenic		Intergenic		intergenic		0.00244499		0.0131926		na		na
	rs3104506		chr15		27720644		Intergenic		Intergenic		intergenic		0.151589		0.322779		na		na
	rs7182120		chr15		27780076		OCA2		protein_coding		intronic		0.0289474		0		na		na
	rs2311469		chr15		27823922		OCA2		protein_coding		intronic		0.00977995		0.0281442		na		na
	rs768546		chr15		27855991		OCA2		protein_coding		intronic		0.00488998		0.00703606		na		na
	rs1839147		chr15		27888845		OCA2		protein_coding		intronic		0.354523		0.351803		na		na
	rs2594894		chr15		27895698		OCA2		protein_coding		intronic		0.00488998		0.000879507		na		na
	rs1448489		chr15		27934733		OCA2		protein_coding		intronic		0.0171149		0.000879507		na		na
	rs728405		chr15		27954707		OCA2		protein_coding		intronic		0.00977995		0.00175901		na		na
	rs11636232		chr15		28141480		HERC2		protein_coding		3downstream		0.0171149		0.0721196		na		na
	rs7497759		chr15		28171059		HERC2		protein_coding		intronic		0.0684597		0.210202		na		na
	rs2240204		chr15		28248886		HERC2		protein_coding		intronic		0.00488998		0.000879507		na		na
	rs16950979		chr15		28275360		HERC2		protein_coding		intronic		0.00733496		0.00175901		na		na
	rs8040604		chr15		28805052		PDCD6IPP2		transcribed_unprocessed_pseudogene		non-coding		0.0537897		0.0501319		na		na
	rs12161975		chr15		28928777		APBA2		protein_coding		intronic		0.00488998		0.00967458		na		na
	rs8025972		chr15		28933682		APBA2		protein_coding		intronic		0.00488998		0.000879507		na		na
	rs6493239		chr15		28935179		APBA2		protein_coding		intronic		0.00488998		0.000879507		na		na
	rs4591103		chr15		28943076		APBA2		protein_coding		intronic		0.00488998		0.000879507		na		na
	rs8029144		chr15		28946370		APBA2		protein_coding		intronic		0.00488998		0.000879507		na		na
	rs2336911		chr15		28949961		APBA2		protein_coding		intronic		0.0171149		0.000879507		na		na
	rs2336912		chr15		28950026		APBA2		protein_coding		intronic		0.00488998		0.000879507		na		na
	rs7181300		chr15		28961685		APBA2		protein_coding		intronic		0.00488998		0.000879507		na		na
	rs1873285		chr15		28963893		APBA2		protein_coding		intronic		0.00488998		0.000879507		na		na
	rs4424881		chr15		28969513		APBA2		protein_coding		intronic		0.00488998		0.000879507		na		na
	rs1907001		chr15		28974356		APBA2		protein_coding		intronic		0.0195599		0.0158311		na		na
	rs7179243		chr15		28975120		APBA2		protein_coding		intronic		0.00977995		0.000879507		na		na
	rs7165740		chr15		28978297		APBA2		protein_coding		intronic		0.0488998		0.0404573		na		na
	rs8025184		chr15		28983651		APBA2		protein_coding		intronic		0.00977995		0.000879507		na		na
	rs10519643		chr15		28996217		APBA2		protein_coding		intronic		0.00488998		0.000879507		na		na
	rs1994597		chr15		29001977		APBA2		protein_coding		intronic		0.00488998		0.000879507		na		na
	rs4779680		chr15		29017935		APBA2		protein_coding		intronic		0.00733496		0.000879507		na		na
	rs4779689		chr15		29023401		APBA2		protein_coding		intronic		0.00488998		0.000879507		na		na
	rs17748759		chr15		29039840		APBA2		protein_coding		intronic		0.00488998		0.000879507		na		na
	rs12441723		chr15		29040823		APBA2		protein_coding		intronic		0.105134		0.136324		na		na
	rs8028477		chr15		29044402		APBA2		protein_coding		intronic		0.00488998		0.000879507		na		na
	rs1873282		chr15		29046123		APBA2		protein_coding		intronic		0.00488998		0.000879507		na		na
	rs2220545		chr15		29047296		APBA2		protein_coding		intronic		0.00488998		0.0105541		na		na
	rs4779486		chr15		29056254		APBA2		protein_coding		3downstream		0.00488998		0.000879507		na		na
	rs12592981		chr15		29065351		APBA2		protein_coding		intronic		0.0122249		0.0272647		na		na
	rs4779487		chr15		29066764		APBA2		protein_coding		intronic		0.00488998		0.00791557		na		na
	rs2336906		chr15		29068198		APBA2		protein_coding		intronic		0.00733496		0.00175901		na		na
	rs12901911		chr15		29087561		APBA2		protein_coding		intronic		0.00733496		0.000879507		na		na
	rs12442802		chr15		29089598		APBA2		protein_coding		intronic		0.00733496		0.00615655		na		na
	rs12101570		chr15		29090260		APBA2		protein_coding		intronic		0.00488998		0.000879507		na		na
	rs2171892		chr15		29092159		APBA2		protein_coding		intronic		0.00488998		0.000879507		na		na
	rs4779761		chr15		29093001		APBA2		protein_coding		intronic		0.00244499		0.000879507		na		na
	rs11070544		chr15		29096821		APBA2		protein_coding		intronic		0.00488998		0.000879507		na		na
	rs1565403		chr15		29099947		APBA2		protein_coding		intronic		0.00488998		0.000879507		na		na
	rs11637374		chr15		29114494		APBA2		protein_coding		intronic		0.0171149		0.0175901		na		na
	rs3829466		chr15		29118350		FAM189A1		3downstream		3downstream		0.00488998		0.000879507		na		na
	rs4779801		chr15		29120744		FAM189A1		protein_coding		3utr		0.00488998		0.000879507		na		na
	rs4779802		chr15		29120748		FAM189A1		protein_coding		3utr		0.00488998		0.000879507		na		na
	rs4779804		chr15		29120892		FAM189A1		protein_coding		3utr		0.00488998		0.0114336		na		na
	rs4779499		chr15		29121475		FAM189A1		protein_coding		3utr		0.0894737		0		na		na
	rs2636066		chr15		29128178		FAM189A1		protein_coding		intronic		0.00488998		0.000879507		na		na
	rs4779853		chr15		29150001		FAM189A1		protein_coding		intronic		0.00244499		0.00175901		na		na
	rs7166033		chr15		29150454		FAM189A1		protein_coding		intronic		0.00488998		0.000879507		na		na
	rs8026346		chr15		29158073		FAM189A1		protein_coding		intronic		0.00244499		0.000879507		na		na
	rs12910901		chr15		29170631		FAM189A1		protein_coding		intronic		0.0236842		0		29170535		29171059
	rs11071118		chr15		29175402		FAM189A1		protein_coding		intronic		0.00488998		0.0167106		na		na
	rs12708438		chr15		29176591		FAM189A1		protein_coding		intronic		0.00488998		0.000879507		na		na
	rs10438328		chr15		29191967		FAM189A1		protein_coding		intronic		0.00733496		0.0193492		na		na
	rs983901		chr15		29208095		FAM189A1		protein_coding		intronic		0.00488998		0.000879507		na		na
	rs7176006		chr15		29210753		FAM189A1		protein_coding		intronic		0.102632		0		na		na
	rs12911875		chr15		29225416		FAM189A1		protein_coding		intronic		0.00733496		0.000879507		na		na
	rs17681991		chr15		29231788		FAM189A1		protein_coding		intronic		0.00977995		0.0158311		na		na
	rs12903523		chr15		29233387		FAM189A1		protein_coding		intronic		0.00733496		0.000879507		na		na
	rs12912628		chr15		29233651		FAM189A1		protein_coding		intronic		0.00488998		0.000879507		na		na
	rs484101		chr15		29243969		FAM189A1		protein_coding		intronic		0.0415648		0.0404573		na		na
	rs10519634		chr15		29250751		FAM189A1		protein_coding		intronic		0.00244499		0.0114336		na		na
	rs10519635		chr15		29250908		FAM189A1		protein_coding		intronic		0.00244499		0.00879507		na		na
	rs12912234		chr15		29255106		FAM189A1		protein_coding		intronic		0.00733496		0.00879507		na		na
	rs6494399		chr15		29261058		FAM189A1		protein_coding		intronic		0.00488998		0.000879507		na		na
	rs11636503		chr15		29281826		FAM189A1		protein_coding		intronic		0.0440098		0.0615655		na		na
	rs935313		chr15		29298078		FAM189A1		protein_coding		intronic		0.0317848		0.0861917		na		na
	rs1829590		chr15		29373749		FAM189A1		protein_coding		intronic		0.0660147		0.0694811		na		na
	rs12911188		chr15		29379015		FAM189A1		protein_coding		intronic		0.00488998		0.000879507		na		na
	rs538077		chr15		29425882		FAM189A1		protein_coding		intronic		0.0146699		0.0430959		na		na
	rs511092		chr15		29441470		FAM189A1		protein_coding		intronic		0.00488998		0.00967458		na		na
	rs2030417		chr15		29443742		FAM189A1		protein_coding		intronic		0.0122249		0.000879507		na		na
	rs508349		chr15		29454271		FAM189A1		protein_coding		intronic		0.00488998		0.0360598		na		na
	rs1356990		chr15		29455369		FAM189A1		protein_coding		intronic		0.00244499		0.000879507		na		na
	rs17682773		chr15		29458759		FAM189A1		protein_coding		intronic		0.0513447		0.0395778		na		na
	rs7162770		chr15		29477291		FAM189A1		protein_coding		intronic		0.0195599		0.0123131		na		na
	rs8027936		chr15		29492351		FAM189A1		protein_coding		intronic		0.00244499		0.000879507		na		na
	rs12908404		chr15		29556483		FAM189A1		protein_coding		intronic		0.00488998		0.000879507		na		na
	rs898253		chr15		29560433		FAM189A1		protein_coding		intronic		0.0447368		0		na		na
	rs7180563		chr15		29574843		Intergenic		Intergenic		intergenic		0.00733496		0.000879507		na		na
	rs6495788		chr15		29583795		Intergenic		Intergenic		intergenic		0.00488998		0.000879507		na		na
	rs4780247		chr15		29591395		Intergenic		Intergenic		intergenic		0.0146699		0.0123131		na		na
	rs4303432		chr15		29600238		Intergenic		Intergenic		intergenic		0.00488998		0.000879507		na		na
	rs6495807		chr15		29619616		Intergenic		Intergenic		intergenic		0.00244499		0.000879507		na		na
	rs260540		chr15		29688297		Intergenic		Intergenic		intergenic		0.0195599		0.0316623		na		na
	rs1679647		chr15		29696462		Intergenic		Intergenic		intergenic		0.00244499		0.000879507		na		na
	rs12438925		chr15		29706317		TJP1		protein_coding		intronic		0.0635697		0.0756376		na		na
	rs7495511		chr15		29777528		TJP1		protein_coding		intronic		0.00733496		0.0272647		na		na
	rs12592592		chr15		29870299		TJP1		protein_coding		intronic		0.00244499		0.000879507		na		na
	rs785426		chr15		29886668		TJP1		protein_coding		intronic		0.00733496		0.0202287		na		na
	rs711355		chr15		29901265		TJP1		protein_coding		intronic		0.00488998		0.000879507		na		na
	rs1001876		chr15		29917479		TJP1		protein_coding		intronic		0.00488998		0.000879507		na		na
	rs2140175		chr15		29920981		TJP1		protein_coding		intronic		0.00488998		0.000879507		na		na
	rs11634609		chr15		29921209		TJP1		protein_coding		intronic		0.00733496		0.0149516		na		na
	rs1719343		chr15		29921654		TJP1		protein_coding		intronic		0.00733496		0.000879507		na		na
	rs4779681		chr15		29934922		TJP1		protein_coding		intronic		0.112469		0.122252		na		na
	rs11638069		chr15		29956956		TJP1		protein_coding		5upstream		0.00733496		0.000879507		na		na
	rs17762363		chr15		29958696		TJP1		protein_coding		intronic		0.00488998		0.00967458		na		na
	rs8036572		chr15		29962283		TJP1		protein_coding		intronic		0.0122249		0.000879507		29962284		29962830
	rs11070233		chr15		29999596		Intergenic		Intergenic		intergenic		0.00733496		0.0167106		na		na
	rs6492918		chr15		30003661		Intergenic		Intergenic		5upstream		0.00244499		0.000879507		na		na
	rs7403602		chr15		30004805		Intergenic		Intergenic		5upstream		0.00733496		0.000879507		na		na
	rs12101510		chr15		30011572		AC111152.2		lincRNA		non-coding		0.00488998		0.00439754		na		na
	rs4643293		chr15		30023809		AC111152.2		lincRNA		non-coding		0.0268949		0.0334213		na		na
	rs4553604		chr15		30033985		AC111152.2		lincRNA		non-coding		0.00244499		0.00175901		na		na
	rs11070252		chr15		30037005		AC111152.2		lincRNA		non-coding		0.00244499		0.000879507		na		na
	rs11631476		chr15		30061288		AC111152.1		transcribed_unprocessed_pseudogene		non-coding		0.00244499		0.000879507		na		na
	rs4508402		chr15		30069384		AC111152.1		transcribed_unprocessed_pseudogene		non-coding		0.0195599		0.0386983		na		na
	rs10152753		chr15		30074044		Intergenic		Intergenic		5upstream		0.00488998		0.000879507		na		na
	rs11631814		chr15		30717888		AC091057.7		transcribed_unprocessed_pseudogene		non-coding		0.00733496		0.0140721		na		na
	rs4779764		chr15		30718272		AC091057.7		transcribed_unprocessed_pseudogene		non-coding		0.00733496		0.0430959		na		na
	rs2338834		chr15		31045522		TRPM1		protein_coding		intronic		0.00977995		0.000879507		na		na
	rs10162957		chr15		31049570		TRPM1		protein_coding		intronic		0.00977995		0.0140721		na		na
	rs1035706		chr15		31050882		TRPM1		protein_coding		intronic		0.0171149		0.0131926		na		na
	rs7174872		chr15		31052454		TRPM1		protein_coding		intronic		0.00488998		0.000879507		na		na
	rs12902840		chr15		31060780		TRPM1		protein_coding		intronic		0.00244499		0.000879507		na		na
	rs2278133		chr15		31061185		TRPM1		protein_coding		intronic		0.00244499		0.000879507		na		na
	rs919001		chr15		31064935		TRPM1		protein_coding		intronic		0.00733496		0.000879507		na		na
	rs4268714		chr15		31383250		KLF13		protein_coding		intronic		0.0171149		0.000879507		na		na
	rs8030771		chr15		31405039		KLF13		protein_coding		intronic		0.0586797		0.0316623		na		na
	rs11630485		chr15		31412844		KLF13		protein_coding		intronic		0.00244499		0.000879507		na		na
	rs4779528		chr15		31457675		Intergenic		Intergenic		intergenic		0.00488998		0.000879507		na		na
	rs7166243		chr15		31489785		OTUD7A		protein_coding		intronic		0.00244499		0.000879507		na		na
	rs898212		chr15		31499633		OTUD7A		protein_coding		intronic		0.110024		0.0923483		na		na
	rs7164569		chr15		31501727		OTUD7A		protein_coding		coding		0.0122249		0.0299033		na		na
	rs4779889		chr15		31522000		OTUD7A		protein_coding		intronic		0.00488998		0.00175901		na		na
	rs11631210		chr15		31524117		OTUD7A		protein_coding		intronic		0.00733496		0.000879507		na		na
	rs17228387		chr15		31528275		OTUD7A		protein_coding		intronic		0.00733496		0.00175901		na		na
	rs2338679		chr15		31528638		OTUD7A		protein_coding		intronic		0.00488998		0.00175901		na		na
	rs2125623		chr15		31537504		OTUD7A		protein_coding		intronic		0.0366748		0.0123131		na		na
	rs11071179		chr15		31556255		OTUD7A		protein_coding		intronic		0.00733496		0.00175901		na		na
	rs4779542		chr15		31559781		OTUD7A		protein_coding		intronic		0.0317848		0.0263852		na		na
	rs7178637		chr15		31586149		OTUD7A		protein_coding		intronic		0.00733496		0.0246262		na		na
	rs4779544		chr15		31596113		OTUD7A		protein_coding		intronic		0.00733496		0.000879507		na		na
	rs11071202		chr15		31597629		OTUD7A		protein_coding		intronic		0.00488998		0.00175901		na		na
	rs8026705		chr15		31625071		OTUD7A		protein_coding		intronic		0.00733496		0.00175901		na		na
	rs3913617		chr15		31690308		OTUD7A		protein_coding		intronic		0.0293399		0.0307828		na		na
	rs4779919		chr15		31726528		OTUD7A		protein_coding		intronic		0.0709046		0.175022		na		na
	rs16956769		chr15		31756727		Intergenic		Intergenic		intergenic		0.0631579		0		na		na
	rs17816333		chr15		32772096		FMN1		protein_coding		3utr		0.0122249		0.0527704		na		na
	rs11632555		chr15		32806831		FMN1		protein_coding		intronic		0.00244499		0.000879507		na		na
	rs11636374		chr15		32817740		FMN1		protein_coding		intronic		0.00244499		0.00263852		na		na
	rs10519758		chr15		32859287		FMN1		protein_coding		intronic		0.00977995		0.0131926		na		na
	rs345875		chr15		33031749		FMN1		protein_coding		intronic		0.0855746		0.19701		na		na
	rs345751		chr15		33052065		FMN1		protein_coding		intronic		0.0394737		0		na		na
	rs1349964		chr15		33060788		FMN1		protein_coding		intronic		0.0122249		0.0334213		na		na
	rs17816730		chr15		33063016		FMN1		protein_coding		intronic		0.00244499		0.000879507		na		na
	rs2604169		chr15		33095829		FMN1		protein_coding		intronic		0.00733496		0.0299033		na		na
	rs345779		chr15		33104824		FMN1		protein_coding		intronic		0.00244499		0.000879507		na		na
	rs11072374		chr15		33276562		Intergenic		Intergenic		intergenic		0.0391198		0.0659631		na		na
	rs2251107		chr15		33306201		AC055874.1		antisense		non-coding		0.0146699		0.0378188		na		na
	rs16969847		chr15		33346457		RYR3		protein_coding		intronic		0.00244499		0.000879507		na		na
	rs2596240		chr15		33442555		RYR3		protein_coding		intronic		0.00977995		0.0501319		na		na
	rs1435112		chr15		33483849		RYR3		protein_coding		intronic		0.117359		0.173263		na		na
	rs2572167		chr15		33490041		RYR3		protein_coding		intronic		0.00244499		0.00351803		na		na
	rs4144333		chr15		33502351		RYR3		protein_coding		intronic		0.00977995		0.00703606		na		na
	rs2643364		chr15		33584316		RYR3		protein_coding		intronic		0.0184211		0		na		na
	rs660403		chr15		33595566		RYR3		protein_coding		intronic		0.0880196		0.181179		na		na
	rs11072570		chr15		33633619		RYR3		protein_coding		intronic		0.00244499		0.000879507		na		na
	rs16957065		chr15		33637189		RYR3		protein_coding		intronic		0.0220049		0.0351803		na		na
	rs11072574		chr15		33640621		RYR3		protein_coding		intronic		0.0415648		0.0158311		na		na
	rs2088142		chr15		33691285		RYR3		protein_coding		intronic		0.0146699		0.0290237		na		na
	rs4780167		chr15		33719996		RYR3		protein_coding		intronic		0.00244499		0.000879507		na		na
	rs2059953		chr15		33726828		RYR3		protein_coding		intronic		0.0171149		0.124011		na		na
	rs8035184		chr15		33765206		RYR3		protein_coding		intronic		0.00244499		0.000879507		na		na
	rs965471		chr15		33788936		RYR3		protein_coding		intronic		0.00733496		0.183817		na		na
	rs2163141		chr15		33801321		RYR3		protein_coding		intronic		0.146699		0.122252		na		na
	rs713201		chr15		33854685		RYR3		protein_coding		intronic		0.0171149		0.0211082		na		na
	rs7176081		chr15		33883771		AVEN		protein_coding		intronic		0.0244499		0.0149516		na		na
	rs658141		chr15		33939707		AVEN		protein_coding		intronic		0.0440098		0.0483729		na		na
	rs4468578		chr15		34112911		Intergenic		Intergenic		intergenic		0.237164		0.248021		na		na
	rs426634		chr15		34279723		SLC12A6		protein_coding		intronic		0.00733496		0.0140721		na		na
	rs2554787		chr15		34426604		GOLGA8A		protein_coding		intronic		0.131579		0		na		na
	rs7169884		chr15		34512816		Intergenic		Intergenic		intergenic		0.0289474		0		na		na
	rs4570807		chr15		34607197		Intergenic		Intergenic		intergenic		0.00977995		0.0483729		na		na
	rs6495693		chr15		34620216		Intergenic		Intergenic		intergenic		0.0415648		0.145998		na		na
	rs8026037		chr15		34629675		Intergenic		Intergenic		intergenic		0.00733496		0.00791557		na		na
	rs12591419		chr15		34870309		AQR		protein_coding		intronic		0.0537897		0.0395778		na		na
	rs16960096		chr15		34933618		AQR		protein_coding		intronic		0.0537897		0.0299033		na		na
	rs963425		chr15		34935412		AQR		protein_coding		intronic		0.0880196		0.132806		na		na
	rs8039183		chr15		34967175		AQR		protein_coding		intronic		0.122249		0.0993843		na		na
	rs4923849		chr15		34981419		ZNF770		protein_coding		3downstream		0.506112		0.562885		na		na
	rs1968775		chr15		35045698		Intergenic		Intergenic		intergenic		0.00488998		0.0246262		na		na
	rs2127895		chr15		35331064		DPH6		protein_coding		intronic		0.0293399		0.0712401		na		na
	rs7167921		chr15		35379217		DPH6		protein_coding		intronic		0.0953545		0.0580475		na		na
	rs7167641		chr15		35457816		DPH6		protein_coding		intronic		0.0195599		0.0219877		na		na
	rs1443821		chr15		35505765		DPH6		protein_coding		intronic		0.0317848		0.0404573		na		na
	rs8036390		chr15		35582343		DPH6-DT		lincRNA		non-coding		0.0488998		0.0817942		na		na
	rs12595091		chr15		35599059		DPH6-DT		lincRNA		non-coding		0.0317848		0.0976253		na		na
	rs1498591		chr15		35658908		DPH6-DT		lincRNA		non-coding		0.105134		0.116974		na		na
	rs10775225		chr15		35670864		DPH6-DT		lincRNA		non-coding		0.364303		0.312225		na		na
	rs8035981		chr15		35682416		DPH6-DT		lincRNA		non-coding		0.139364		0.148637		na		na
	rs4923689		chr15		35693487		DPH6-DT		lincRNA		non-coding		0.0562347		0.0518909		na		na
	rs2879653		chr15		35716591		DPH6-DT		lincRNA		non-coding		0.00488998		0.000879507		na		na
	rs2055851		chr15		35950607		AC021351.1		lincRNA		non-coding		0.00244499		0.000879507		na		na
	rs9302311		chr15		35975759		AC021351.1		lincRNA		non-coding		0.00977995		0.00527704		na		na
	rs10520045		chr15		36021764		AC021351.1		lincRNA		non-coding		0.0195599		0.064204		na		na
	rs16962350		chr15		36028171		AC021351.1		lincRNA		non-coding		0.0268949		0.0474934		na		na
	rs806076		chr15		36056027		AC021351.1		lincRNA		non-coding		0.00733496		0.000879507		na		na
	rs789892		chr15		36065492		AC021351.1		lincRNA		non-coding		0.00488998		0.000879507		na		na
	rs789897		chr15		36068450		AC021351.1		lincRNA		non-coding		0.00977995		0.0114336		na		na
	rs698457		chr15		36080794		AC021351.1		lincRNA		non-coding		0.00244499		0.000879507		na		na
	rs7172807		chr15		36091528		AC021351.1		lincRNA		non-coding		0.00488998		0.000879507		na		na
	rs8027226		chr15		36097675		AC021351.1		lincRNA		non-coding		0.00244499		0.000879507		na		na
	rs1369590		chr15		36152783		AC021351.1		lincRNA		non-coding		0.0122249		0.0281442		na		na
	rs4924052		chr15		36156754		AC021351.1		lincRNA		non-coding		0.00244499		0.000879507		na		na
	rs723804		chr15		36179469		AC021351.1		lincRNA		non-coding		0.00244499		0.000879507		na		na
	rs11636623		chr15		36182350		AC021351.1		lincRNA		non-coding		0.00488998		0.000879507		na		na
	rs11637657		chr15		36186003		AC021351.1		lincRNA		non-coding		0.00488998		0.000879507		na		na
	rs35852281		chr15		36228793		AC021351.1		lincRNA		non-coding		0.00244499		0.0105541		na		na
	rs16962756		chr15		36254422		Intergenic		Intergenic		intergenic		0.0122249		0.0149516		na		na
	rs12913048		chr15		36262073		Intergenic		Intergenic		intergenic		0.0146699		0.0228672		na		na
	rs951171		chr15		36267658		Intergenic		Intergenic		intergenic		0.00488998		0.000879507		na		na
	rs17698937		chr15		36281850		Intergenic		Intergenic		intergenic		0.00488998		0.000879507		na		na
	rs7495602		chr15		36295795		Intergenic		Intergenic		intergenic		0.00244499		0.000879507		na		na
	rs6495830		chr15		36368347		Intergenic		Intergenic		intergenic		0.00977995		0.000879507		na		na
	rs7167024		chr15		36371266		Intergenic		Intergenic		intergenic		0.00488998		0.0149516		na		na
	rs7171802		chr15		36375572		Intergenic		Intergenic		intergenic		0.0171149		0.0149516		na		na
	rs4365248		chr15		36381560		Intergenic		Intergenic		intergenic		0.0171149		0.0263852		na		na
	rs7170927		chr15		36384200		Intergenic		Intergenic		intergenic		0.0146699		0.0343008		na		na
	rs10162869		chr15		36386510		Intergenic		Intergenic		intergenic		0.0488998		0.0237467		na		na
	rs7180475		chr15		36409075		Intergenic		Intergenic		intergenic		0.0733496		0.0430959		na		na
	rs4313769		chr15		36414637		Intergenic		Intergenic		intergenic		0.00244499		0.000879507		na		na
	rs7180805		chr15		36416091		Intergenic		Intergenic		intergenic		0.00488998		0.0334213		na		na
	rs12443165		chr15		36442268		AC087516.2		lincRNA		non-coding		0.0171149		0.0211082		na		na
	rs11858511		chr15		36550849		Intergenic		Intergenic		intergenic		0.00244499		0.000879507		na		na
	rs1840243		chr15		36607526		C15orf41		protein_coding		intronic		0.00244499		0.000879507		na		na
	rs4924089		chr15		36617503		C15orf41		protein_coding		intronic		0.0244499		0.0510114		na		na
	rs6495860		chr15		36620046		C15orf41		protein_coding		intronic		0.00977995		0.0158311		na		na
	rs16963708		chr15		36621069		C15orf41		None		intergenic		0.0210526		0.261214		na		na
	rs4923723		chr15		36675832		C15orf41		protein_coding		intronic		0.0537897		0.0501319		na		na
	rs11856353		chr15		36679148		C15orf41		protein_coding		intronic		0.0146699		0.0474934		na		na
	rs16962956		chr15		36698383		Intergenic		Intergenic		intergenic		0.0421053		0		na		na
	rs11853534		chr15		36741137		C15orf41		protein_coding		intronic		0.0366748		0.0263852		na		na
	rs4924077		chr15		36785677		Intergenic		Intergenic		intergenic		0.0421053		0		na		na
	rs7171361		chr15		37739565		Intergenic		Intergenic		intergenic		0.0684597		0.0474934		na		na
	rs7167727		chr15		37867585		Intergenic		Intergenic		intergenic		0.00488998		0.0105541		na		na
	rs16965830		chr15		37878351		Intergenic		Intergenic		intergenic		0.0268949		0.0343008		na		na
	rs12912822		chr15		38139201		Intergenic		Intergenic		intergenic		0.0184211		0		na		na
	rs8029728		chr15		38289005		SPRED1		protein_coding		intronic		0.00488998		0.000879507		na		na
	rs4411472		chr15		38391910		Intergenic		Intergenic		intergenic		0.0684597		0.0738786		na		na
	rs4632088		chr15		38438501		Intergenic		Intergenic		intergenic		0.200489		0.0782762		na		na
	rs11073328		chr15		38472642		FAM98B		protein_coding		intronic		0.105263		0		na		na
	rs1117681		chr15		38472782		Intergenic		Intergenic		Intergenic		0.163158		0		na		na
	rs10220787		chr15		38526950		Intergenic		Intergenic		intergenic		0.0210526		0		na		na
	rs7173718		chr15		38640081		C15orf53		protein_coding		intronic		0.0146699		0.0123131		na		na
	rs7497062		chr15		38694951		C15orf53		protein_coding		intronic		0.00244499		0.00527704		na		na
	rs1472296		chr15		38696078		C15orf53		protein_coding		intronic		0.207824		0.314864		na		na
	rs4258586		chr15		38868946		C15orf53		protein_coding		intronic		0.0122249		0.0299033		na		na
	rs11852946		chr15		38896220		C15orf53		protein_coding		intronic		0.00977995		0.0211082		na		na
	rs1036303		chr15		38949651		C15orf53		protein_coding		intronic		0.00488998		0.00351803		na		na
	rs8042298		chr15		38954192		C15orf53		protein_coding		intronic		0.00977995		0.0466139		na		na
	rs2033544		chr15		38970771		C15orf53		protein_coding		intronic		0.0757946		0.1073		na		na
	rs1824492		chr15		38992312		C15orf53		protein_coding		intronic		0.0464548		0.0800352		na		na
	rs8030573		chr15		39216717		AC013652.1		lincRNA		non-coding		0.0195599		0.0448549		na		na
	rs17692294		chr15		39287979		AC013652.1		lincRNA		non-coding		0.00244499		0.0105541		na		na
	rs11633545		chr15		39298287		AC013652.1		lincRNA		non-coding		0.0122249		0.0114336		na		na
	rs9302101		chr15		39303483		AC013652.1		lincRNA		non-coding		0.00488998		0.000879507		na		na
	rs12594730		chr15		39363155		AC013652.1		lincRNA		non-coding		0.00244499		0.000879507		na		na
	rs4344715		chr15		39417776		AC013652.1		lincRNA		non-coding		0.00488998		0.000879507		na		na
	rs1004739		chr15		39626193		FSIP1		protein_coding		intronic		0.00977995		0.00439754		na		na
	rs4572354		chr15		39721903		FSIP1		protein_coding		intronic		0.0293399		0.0334213		na		na
	rs2576931		chr15		39763161		FSIP1		protein_coding		intronic		0.00244499		0.000879507		na		na
	rs10520153		chr15		39788491		AC023908.2		processed_transcript		non-coding		0.00244499		0.000879507		na		na
	rs4924394		chr15		39841152		GPR176		protein_coding		intronic		0.00488998		0.00175901		na		na
	rs2117975		chr15		39865113		GPR176		protein_coding		intronic		0.129584		0.000879507		na		na
	rs546220		chr15		40087059		BMF		3downstream		3downstream		0.195599		0.236588		na		na
	rs10518679		chr15		40090240		BMF		protein_coding		3utr		0.00977995		0.00263852		na		na
	rs1545819		chr15		40238575		BUB1B-PAK6		protein_coding		intronic		0.0488998		0.147757		na		na
	rs3743137		chr15		40272375		BUB1B-PAK6		protein_coding		5upstream		0.0293399		0.0835532		na		na
	rs28602975		chr15		40312661		AC020658.1		processed_pseudogene		non-coding		0.00977995		0.135444		na		na
	rs8040187		chr15		40518521		AC091045.1		antisense		non-coding		0.0880196		0.105541		na		na
	rs1044474		chr15		40553753		AC091045.1		protein_coding		intronic		0.00244499		0.000879507		na		na
	rs11630273		chr15		40586780		Intergenic		Intergenic		5upstream		0.0268949		0.0422164		na		na
	rs12911738		chr15		40611486		KNL1		protein_coding		intronic		0.0195599		0.064204		na		na
	rs11855560		chr15		40732105		RAD51		protein_coding		3utr		0.0806846		0.0897098		na		na
	rs2016546		chr15		40764242		GCHFR		protein_coding		5upstream		0.00488998		0.000879507		na		na
	rs1866170		chr15		40771046		DNAJC17		protein_coding		intronic		0.141809		0.132806		na		na
	rs13380176		chr15		40777801		DNAJC17		protein_coding		intronic		0.00977995		0.0149516		na		na
	rs601436		chr15		40878934		Intergenic		Intergenic		intergenic		0.0464548		0.120493		na		na
	rs12592197		chr15		40911967		Intergenic		Intergenic		3downstream		0.00244499		0.000879507		na		na
	rs2412577		chr15		40922977		Intergenic		Intergenic		intergenic		0.0806846		0.121372		na		na
	rs4923889		chr15		40942734		Intergenic		Intergenic		intergenic		0.0171149		0.0246262		na		na
	rs7175362		chr15		40978104		INO80		3downstream		3downstream		0.00733496		0.0316623		na		na
	rs691069		chr15		41082776		INO80		protein_coding		intronic		0.00977995		0.000879507		na		na
	rs522063		chr15		41184011		EXD1		protein_coding		intronic		0.0342298		0.0422164		na		na
	rs494490		chr15		41209192		EXD1		protein_coding		intronic		0.0929095		0.0809147		na		na
	rs11070328		chr15		41359371		AC087721.2		protein_coding		intronic		0.00733496		0.0422164		na		na
	rs8024774		chr15		41500362		ITPKA		protein_coding		intronic		0.0171149		0.0131926		na		na
	rs2178003		chr15		41754975		MGA		protein_coding		intronic		0.0904645		0.109938		na		na
	rs8035855		chr15		41785763		MAPKBP1		protein_coding		intronic		0.141809		0.251539		na		na
	rs2290559		chr15		41876202		SPTBN5		protein_coding		coding		0.0195599		0.0114336		na		na
	rs4923919		chr15		41915843		EHD4		protein_coding		intronic		0.0904645		0.0158311		na		na
	rs16972308		chr15		41945793		EHD4		protein_coding		intronic		0.00488998		0.000879507		na		na
	rs2665212		chr15		42040170		PLA2G4E		protein_coding		intronic		0.188264		0.057168		na		na
	rs800719		chr15		42066044		PLA2G4D		3downstream		3downstream		0.0122249		0.0316623		na		na
	rs627836		chr15		42105848		Intergenic		Intergenic		intergenic		0.110024		0.0817942		na		na
	rs6493027		chr15		42258247		TMEM87A		protein_coding		intronic		0.00733496		0.0413369		na		na
	rs1801449		chr15		42389001		AC012651.1		protein_coding		coding		0.00244499		0.000879507		na		na
	rs3115876		chr15		42392191		AC012651.1		protein_coding		intronic		0.0977995		0.113456		na		na
	rs11639355		chr15		42431209		ZNF106		protein_coding		intronic		0.0171149		0.0316623		na		na
	rs11022		chr15		42532380		SNAP23		protein_coding		intronic		0.0440098		0.0686016		na		na
	rs16957052		chr15		42687263		STARD9		protein_coding		coding		0.00488998		0.000879507		na		na
	rs6493063		chr15		42762875		TTBK2		protein_coding		intronic		0.188264		0.0492524		na		na
	rs1381855		chr15		42971807		UBR1		protein_coding		intronic		0.0268949		0.0404573		na		na
	rs12909095		chr15		43265944		TGM5		protein_coding		intronic		0.0195599		0.00263852		na		na
	rs2278857		chr15		43340351		ADAL		protein_coding		coding		0.00733496		0.000879507		na		na
	rs486301		chr15		43544751		PPIP5K1		protein_coding		intronic		0.0736842		0		na		na
	rs10518820		chr15		43596778		CKMT1B		protein_coding		3downstream		0.00977995		0.0167106		na		na
	rs17727871		chr15		43630820		CATSPER2		None		intergenic		0.0342105		0.00175901		na		na
	rs2467402		chr15		43732292		Intergenic		Intergenic		intergenic		0.0263158		0.0316623		na		na
	rs10163069		chr15		43755372		PDIA3		protein_coding		intronic		0.149144		0.108179		na		na
	rs10163054		chr15		43755440		PDIA3		protein_coding		intronic		0.00977995		0.0193492		na		na
	rs7178452		chr15		43949841		FRMD5		protein_coding		intronic		0.00244499		0.000879507		na		na
	rs7165146		chr15		44658976		SPG11		protein_coding		intronic		0.0733496		0.0114336		na		na
	rs2437866		chr15		45052023		SORD		protein_coding		intronic		0.107579		0.293755		na		na
	rs1648317		chr15		45158125		DUOX1		protein_coding		intronic		0.0195599		0.0545295		na		na
	rs3959644		chr15		45195934		SHF		protein_coding		intronic		0.0171149		0.0729991		na		na
	rs1153860		chr15		45344386		Intergenic		Intergenic		intergenic		0.00244499		0.000879507		na		na
	rs2453546		chr15		45425269		Intergenic		Intergenic		intergenic		0.0342298		0.0369393		na		na
	rs2899382		chr15		45628044		AC090527.2		protein_coding		intronic		0.0464548		0.0659631		na		na
	rs693980		chr15		45720497		AC068722.1		lincRNA		non-coding		0.117359		0.131047		na		na
	rs11633886		chr15		45786109		AC068722.1		lincRNA		non-coding		0.0146699		0.0404573		na		na
	rs2460615		chr15		45978364		Intergenic		Intergenic		intergenic		0.00488998		0.000879507		na		na
	rs1520431		chr15		46084244		Intergenic		Intergenic		intergenic		0.229829		0.225154		na		na
	rs17653050		chr15		46370323		AC091074.1		lincRNA		non-coding		0.0244499		0.0386983		na		na
	rs1484194		chr15		46373992		AC091074.1		lincRNA		non-coding		0.0122249		0.0246262		na		na
	rs7166152		chr15		46658698		Intergenic		Intergenic		5upstream		0.00977995		0.0114336		na		na
	rs12439830		chr15		46681356		Intergenic		Intergenic		intergenic		0.0293399		0.0817942		na		na
	rs12323994		chr15		46691427		Intergenic		Intergenic		5upstream		0.144254		0.132806		na		na
	rs4517728		chr15		46788940		AC073941.1		lincRNA		non-coding		0.00244499		0.000879507		na		na
	rs12912198		chr15		46811755		Intergenic		Intergenic		intergenic		0.0122249		0.0123131		na		na
	rs8031322		chr15		46863352		Intergenic		Intergenic		intergenic		0.00733496		0.000879507		na		na
	rs2413835		chr15		46926950		Intergenic		Intergenic		intergenic		0.0268949		0.0439754		na		na
	rs1849295		chr15		46982630		Intergenic		Intergenic		intergenic		0.0806846		0.118734		na		na
	rs4775671		chr15		47180971		Intergenic		Intergenic		intergenic		0.129584		0.168865		na		na
	rs518222		chr15		47348027		SEMA6D		protein_coding		intronic		0.0195599		0.0325418		na		na
	rs421853		chr15		47452134		SEMA6D		protein_coding		intronic		0.00733496		0.0211082		na		na
	rs1224674		chr15		47651955		SEMA6D		protein_coding		intronic		0.00244499		0.0140721		na		na
	rs3743286		chr15		47773595		SEMA6D		protein_coding		3utr		0.0855746		0.0598065		na		na
	rs645856		chr15		47792536		Intergenic		Intergenic		intergenic		0.00244499		0.000879507		na		na
	rs529702		chr15		47813219		LINC01491		lincRNA		non-coding		0.0586797		0.0914688		na		na
	rs9652449		chr15		48160602		MYEF2		protein_coding		5upstream		0.0366748		0.0334213		na		na
	rs12593807		chr15		48254530		SLC12A1		protein_coding		intronic		0.0220049		0.0976253		na		na
	rs10152424		chr15		48299790		SLC12A1		protein_coding		intronic		0.00733496		0.0272647		na		na
	rs4775754		chr15		48369146		Intergenic		Intergenic		intergenic		0.0880196		0.0483729		na		na
	rs7164585		chr15		48534947		FBN1		protein_coding		intronic		0.00244499		0.00351803		na		na
	rs767441		chr15		48613619		FBN1		protein_coding		intronic		0.0562347		0.0334213		na		na
	rs8035205		chr15		48802197		CEP152		protein_coding		intronic		0.00488998		0.000879507		na		na
	rs10519199		chr15		48927578		SHC4		protein_coding		intronic		0.00977995		0.000879507		na		na
	rs3098614		chr15		49178673		GALK2		protein_coding		intronic		0.227384		0.255057		na		na
	rs10851476		chr15		49360716		GALK2		protein_coding		intronic		0.00488998		0.000879507		na		na
	rs10519226		chr15		49446036		FAM227B		protein_coding		intronic		0.283619		0.227792		na		na
	rs8034473		chr15		49537443		FAM227B		protein_coding		intronic		0.0146699		0.0123131		na		na
	rs7176306		chr15		49599959		FAM227B		protein_coding		intronic		0.0293399		0.0114336		na		na
	rs2660966		chr15		49824087		Intergenic		Intergenic		intergenic		0.0317848		0.115215		na		na
	rs7496373		chr15		49947652		ATP8B4		protein_coding		intronic		0.0146699		0.0123131		na		na
	rs2413996		chr15		49981473		ATP8B4		protein_coding		5upstream		0.0660147		0.0694811		na		na
	rs7162180		chr15		50207057		SLC27A2		protein_coding		intronic		0.0366748		0.0378188		na		na
	rs6493426		chr15		50296361		GABPB1		protein_coding		intronic		0.00244499		0.0501319		na		na
	rs17509944		chr15		50425412		USP8		protein_coding		intronic		0.0317848		0.0510114		na		na
	rs3098204		chr15		50448871		USP8		protein_coding		intronic		0.0122249		0.0263852		na		na
	rs3109887		chr15		50527497		USP50		protein_coding		intronic		0.0513447		0.0281442		na		na
	rs8042919		chr15		50586433		TRPM7		protein_coding		coding		0.0929095		0.0677221		na		na
	rs476733		chr15		50595433		TRPM7		protein_coding		intronic		0.0880196		0.110818		na		na
	rs11855605		chr15		50726920		SPPL2A		protein_coding		5upstream		0.0342105		0		na		na
	rs17702978		chr15		50868358		AC021752.1		lincRNA		non-coding		0.0806846		0.121372		na		na
	rs12909760		chr15		50870064		Intergenic		Intergenic		intergenic		0.0526316		0.0263852		na		na
	rs11635054		chr15		50945713		AP4E1		protein_coding		intronic		0.00733496		0.180299		na		na
	rs4324076		chr15		51218671		MIR4713HG		lincRNA		non-coding		0.00488998		0.0193492		na		na
	rs16964201		chr15		51223154		MIR4713HG		lincRNA		non-coding		0.00977995		0.0105541		na		na
	rs8025374		chr15		51226173		MIR4713HG		lincRNA		non-coding		0.0268949		0.100264		na		na
	rs1065778		chr15		51228009		MIR4713HG		lincRNA		non-coding		0.0464548		0.0580475		na		na
	rs727479		chr15		51242350		MIR4713HG		lincRNA		non-coding		0.00244499		0.0272647		na		na
	rs28588512		chr15		51278697		MIR4713HG		protein_coding		intronic		0.0488998		0.127529		na		na
	rs11631118		chr15		51341199		GLDN		5upstream		5upstream		0.136919		0.0316623		na		na
	rs2470179		chr15		51392214		GLDN		protein_coding		intronic		0.102689		0.0413369		na		na
	rs2459396		chr15		51396799		GLDN		protein_coding		intronic		0.0537897		0.122252		na		na
	rs17648140		chr15		51402295		GLDN		protein_coding		3downstream		0.0195599		0.0334213		na		na
	rs17524750		chr15		51488525		AC066613.2		antisense		non-coding		0.00977995		0.000879507		na		na
	rs11070857		chr15		51565023		DMXL2		protein_coding		intronic		0.0586797		0.112577		na		na
	rs1902592		chr15		51589783		DMXL2		protein_coding		intronic		0.0342298		0.12489		na		na
	rs7177720		chr15		51598085		DMXL2		protein_coding		intronic		0.00488998		0.0175901		na		na
	rs4775961		chr15		51600762		DMXL2		protein_coding		intronic		0.00244499		0.00351803		na		na
	rs6493514		chr15		51622581		DMXL2		protein_coding		5utr		0.0635697		0.0510114		na		na
	rs1531155		chr15		51639936		Intergenic		Intergenic		intergenic		0.0122249		0.000879507		na		na
	rs7170980		chr15		51663859		Intergenic		Intergenic		intergenic		0.00244499		0.0184697		na		na
	rs1471072		chr15		51676204		Intergenic		Intergenic		intergenic		0.00733496		0.0175901		na		na
	rs17525472		chr15		51677471		Intergenic		Intergenic		intergenic		0.0929095		0.138083		na		na
	rs2607117		chr15		51693638		SCG3		protein_coding		3downstream		0.220049		0.23131		na		na
	rs1350174		chr15		51739497		LYSMD2		protein_coding		intronic		0.00733496		0.0167106		na		na
	rs689884		chr15		51752061		TMOD2		protein_coding		5upstream		0.0953545		0.0738786		na		na
	rs2414122		chr15		51947183		TMOD3		protein_coding		intronic		0.0317848		0.0949868		na		na
	rs12592087		chr15		51978483		MAPK6		protein_coding		intronic		0.00488998		0.0131926		na		na
	rs4775994		chr15		52023902		MAPK6		protein_coding		intronic		0.178484		0.186456		na		na
	rs1063902		chr15		52192753		CERNA1		lincRNA		non-coding		0.00244499		0.0140721		na		na
	rs3794551		chr15		52213865		MYO5C		protein_coding		intronic		0.00244499		0.000879507		na		na
	rs12102156		chr15		52296902		MYO5C		5upstream		5upstream		0.00977995		0.0123131		na		na
	rs13329278		chr15		52359977		MYO5A		protein_coding		coding		0.0855746		0.0255057		na		na
	rs1724631		chr15		52415714		MYO5A		protein_coding		intronic		0.0315789		0		na		na
	rs2693462		chr15		52485431		MYO5A		protein_coding		intronic		0.0171149		0.0272647		na		na
	rs2272283		chr15		52504331		MYO5A		protein_coding		intronic		0.00488998		0.000879507		na		na
	rs1724611		chr15		52568356		ARPP19		protein_coding		intronic		0.0122249		0.0167106		na		na
	rs2899492		chr15		52641065		FAM214A		protein_coding		intronic		0.00244499		0.0131926		na		na
	rs4390542		chr15		52645763		FAM214A		protein_coding		intronic		0.0171149		0.0202287		na		na
	rs2440325		chr15		52773601		ONECUT1		protein_coding		intronic		0.136919		0.158311		na		na
	rs16965171		chr15		52798978		Intergenic		Intergenic		intergenic		0.00244499		0.0158311		na		na
	rs8035241		chr15		52856135		Intergenic		Intergenic		intergenic		0.00244499		0.000879507		na		na
	rs16965329		chr15		52939650		Intergenic		Intergenic		5upstream		0.00488998		0.0123131		na		na
	rs2414223		chr15		52996190		Intergenic		Intergenic		intergenic		0.00488998		0.0140721		na		na
	rs2651520		chr15		53004954		Intergenic		Intergenic		intergenic		0.0391198		0.0272647		na		na
	rs16965523		chr15		53118644		LINC02490		ncRNA		non-coding		0.0789474		0		na		na
	rs11633454		chr15		53259588		Intergenic		Intergenic		intergenic		0.00244499		0.000879507		na		na
	rs12911817		chr15		53410643		Intergenic		Intergenic		intergenic		0.00244499		0.000879507		na		na
	rs7175105		chr15		53514891		WDR72		protein_coding		3downstream		0.00244499		0.0237467		na		na
	rs11856406		chr15		53519878		WDR72		protein_coding		intronic		0.00244499		0.000879507		na		na
	rs1872917		chr15		53529867		WDR72		protein_coding		intronic		0.00733496		0.000879507		na		na
	rs957284		chr15		53548468		WDR72		protein_coding		intronic		0.00977995		0.000879507		na		na
	rs1906424		chr15		53552370		WDR72		protein_coding		intronic		0.00244499		0.000879507		na		na
	rs8026398		chr15		53558899		WDR72		protein_coding		intronic		0.0342298		0.0378188		na		na
	rs4144951		chr15		53564313		WDR72		protein_coding		intronic		0.0317848		0.0325418		na		na
	rs690610		chr15		53645321		WDR72		protein_coding		intronic		0.00488998		0.0131926		na		na
	rs8038719		chr15		53703438		WDR72		protein_coding		intronic		0.0953545		0.156552		na		na
	rs1381194		chr15		53720308		WDR72		protein_coding		intronic		0.00244499		0.0316623		na		na
	rs1966951		chr15		53726563		WDR72		protein_coding		intronic		0.0146699		0.0219877		na		na
	rs4774675		chr15		53775921		Intergenic		Intergenic		intergenic		0.0268949		0.0879507		na		na
	rs4776175		chr15		53776068		Intergenic		Intergenic		intergenic		0.0195599		0.000879507		na		na
	rs2711644		chr15		53859938		Intergenic		Intergenic		intergenic		0.00977995		0.0184697		na		na
	rs2616927		chr15		53864743		Intergenic		Intergenic		intergenic		0.00977995		0.0123131		na		na
	rs2616906		chr15		53879109		Intergenic		Intergenic		intergenic		0.0660147		0.0817942		na		na
	rs1020944		chr15		53881264		Intergenic		Intergenic		intergenic		0.00733496		0.000879507		na		na
	rs752476		chr15		53952951		AC084759.2		lincRNA		non-coding		0.00733496		0.000879507		53952896		53953556
	rs17183491		chr15		53959858		AC084759.2		lincRNA		non-coding		0.00244499		0.0167106		na		na
	rs991264		chr15		53984354		UNC13C		protein_coding		intronic		0.0440098		0.0844327		na		na
	rs11856192		chr15		53997192		UNC13C		protein_coding		intronic		0.0342105		0		na		na
	rs7495771		chr15		54048754		UNC13C		protein_coding		intronic		0.00977995		0.000879507		na		na
	rs10518754		chr15		54066258		UNC13C		protein_coding		intronic		0.00977995		0.000879507		na		na
	rs7172769		chr15		54077749		UNC13C		protein_coding		intronic		0.00488998		0.0149516		na		na
	rs4644804		chr15		54084617		UNC13C		protein_coding		intronic		0.0244499		0.0228672		na		na
	rs11071033		chr15		54088003		UNC13C		protein_coding		intronic		0.0171149		0.05365		na		na
	rs1124991		chr15		54092105		UNC13C		protein_coding		intronic		0.0366748		0.0650836		na		na
	rs2899526		chr15		54100958		UNC13C		protein_coding		intronic		0.0171149		0.0246262		na		na
	rs7166444		chr15		54106756		UNC13C		protein_coding		intronic		0.00488998		0.00175901		na		na
	rs7182696		chr15		54124980		UNC13C		protein_coding		intronic		0.0146699		0.0263852		na		na
	rs12902669		chr15		54131115		UNC13C		protein_coding		intronic		0.00733496		0.0219877		na		na
	rs1897053		chr15		54166113		UNC13C		protein_coding		intronic		0.0268949		0.0633245		na		na
	rs961266		chr15		54178933		UNC13C		protein_coding		intronic		0.00244499		0.000879507		na		na
	rs17551084		chr15		54189503		Intergenic		Intergenic		intergenic		0.231579		0		na		na
	rs8039506		chr15		54189725		UNC13C		protein_coding		intronic		0.00244499		0.000879507		na		na
	rs17732993		chr15		54204405		UNC13C		protein_coding		intronic		0.0195599		0.0202287		na		na
	rs2414295		chr15		54212620		UNC13C		protein_coding		intronic		0.0268949		0.0765172		na		na
	rs10518760		chr15		54233468		UNC13C		protein_coding		intronic		0.0171149		0.0263852		na		na
	rs16974346		chr15		54239802		UNC13C		protein_coding		intronic		0.00244499		0.000879507		na		na
	rs9302174		chr15		54245097		UNC13C		protein_coding		intronic		0.0122249		0.0202287		na		na
	rs12910406		chr15		54298164		UNC13C		protein_coding		intronic		0.00244499		0.000879507		na		na
	rs7164993		chr15		54300157		UNC13C		protein_coding		intronic		0.00244499		0.000879507		na		na
	rs11071068		chr15		54307101		UNC13C		protein_coding		intronic		0.0195599		0.0307828		na		na
	rs4457945		chr15		54315929		UNC13C		protein_coding		intronic		0.00488998		0.00879507		na		na
	rs994244		chr15		54317269		UNC13C		protein_coding		intronic		0.00977995		0.00703606		na		na
	rs1398003		chr15		54331048		UNC13C		protein_coding		intronic		0.00977995		0.0123131		na		na
	rs3914185		chr15		54337715		UNC13C		protein_coding		intronic		0.00733496		0.000879507		na		na
	rs8030739		chr15		54344334		UNC13C		protein_coding		intronic		0.00977995		0.0272647		na		na
	rs2036910		chr15		54352584		UNC13C		protein_coding		intronic		0.227384		0.17854		na		na
	rs12911850		chr15		54410997		UNC13C		protein_coding		intronic		0.0782396		0.0897098		na		na
	rs17237606		chr15		54430137		UNC13C		protein_coding		intronic		0.00244499		0.00615655		na		na
	rs4354874		chr15		54471878		UNC13C		protein_coding		intronic		0.295844		0.220756		na		na
	rs605869		chr15		54528699		UNC13C		protein_coding		intronic		0.0831296		0.0897098		na		na
	rs7163424		chr15		54578062		UNC13C		protein_coding		intronic		0.0220049		0.0439754		na		na
	rs2681963		chr15		54620241		UNC13C		protein_coding		intronic		0.00977995		0.000879507		na		na
	rs16974987		chr15		54621480		UNC13C		protein_coding		intronic		0.0880196		0.0527704		na		na
	rs1985883		chr15		54706566		Intergenic		Intergenic		intergenic		0.0171149		0.0272647		na		na
	rs1846922		chr15		54777165		Intergenic		Intergenic		intergenic		0.215159		0.188215		na		na
	rs10518790		chr15		54850553		Intergenic		Intergenic		intergenic		0.0122249		0.0325418		na		na
	rs8028935		chr15		54869113		Intergenic		Intergenic		intergenic		0.0122249		0.00703606		na		na
	rs12594750		chr15		55034973		Intergenic		Intergenic		intergenic		0.00244499		0.0246262		na		na
	rs11638590		chr15		55037943		Intergenic		Intergenic		intergenic		0.00733496		0.0659631		na		na
	rs1528462		chr15		55060747		AC025272.1		lincRNA		non-coding		0.0537897		0.0422164		na		na
	rs2572029		chr15		55101072		Intergenic		Intergenic		intergenic		0.0146699		0.00967458		na		na
	rs7178925		chr15		55105190		Intergenic		Intergenic		intergenic		0.0586797		0.0686016		na		na
	rs12911537		chr15		55109727		Intergenic		Intergenic		intergenic		0.00244499		0.000879507		na		na
	rs527015		chr15		55115054		Intergenic		Intergenic		intergenic		0.00733496		0.00967458		na		na
	rs16976036		chr15		55164724		Intergenic		Intergenic		intergenic		0.00488998		0.00527704		na		na
	rs7182006		chr15		55437563		Intergenic		Intergenic		intergenic		0.105263		0		na		na
	rs12907462		chr15		55514020		Intergenic		Intergenic		intergenic		0.0391198		0.0686016		na		na
	rs7175728		chr15		55602360		Intergenic		Intergenic		intergenic		0.00733496		0.00615655		na		na
	rs2414428		chr15		55715497		PRTG		protein_coding		intronic		0.00977995		0.0167106		na		na
	rs10162645		chr15		56010365		Intergenic		Intergenic		intergenic		0.0464548		0.150396		na		na
	rs8027409		chr15		56051861		Intergenic		Intergenic		intergenic		0.00244499		0.000879507		na		na
	rs6493834		chr15		56081846		Intergenic		Intergenic		intergenic		0.156479		0.151275		na		na
	rs4774232		chr15		56085679		RFX7		protein_coding		3downstream		0.0184211		0		na		na
	rs11637789		chr15		56179251		RFX7		protein_coding		intronic		0.0171149		0.000879507		na		na
	rs2725870		chr15		56183191		RFX7		protein_coding		intronic		0.00244499		0.000879507		na		na
	rs2682050		chr15		56250025		TEX9		protein_coding		intronic		0.0855746		0.0510114		na		na
	rs2682059		chr15		56264752		TEX9		protein_coding		intronic		0.0635697		0.127529		na		na
	rs1509403		chr15		56332840		Intergenic		Intergenic		intergenic		0.0236842		0		na		na
	rs1520532		chr15		56341595		TEX9		protein_coding		intronic		0.00244499		0.000879507		na		na
	rs6493856		chr15		56395161		TEX9		protein_coding		intronic		0.0236842		0		na		na
	rs1087838		chr15		56441464		TEX9		protein_coding		intronic		0.00488998		0.000879507		na		na
	rs10518854		chr15		56527966		Intergenic		Intergenic		intergenic		0.00244499		0.000879507		na		na
	rs703237		chr15		56528827		Intergenic		Intergenic		intergenic		0.0146699		0.0193492		na		na
	rs16976967		chr15		56532801		Intergenic		Intergenic		intergenic		0.00733496		0.000879507		56532348		56533616
	rs1384129		chr15		56550702		AC090518.1		lincRNA		non-coding		0.00977995		0.0263852		na		na
	rs2725854		chr15		56577831		Intergenic		Intergenic		intronic		0.0184211		0		na		na
	rs12903283		chr15		56628949		AC090518.1		lincRNA		non-coding		0.0757946		0.0457344		na		na
	rs12912666		chr15		56694047		ZNF280D		protein_coding		5upstream		0.0831296		0.145119		na		na
	rs1680488		chr15		56713165		ZNF280D		protein_coding		intronic		0.202934		0.172383		na		na
	rs12905514		chr15		56713839		ZNF280D		protein_coding		intronic		0.00488998		0.000879507		na		na
	rs12917014		chr15		56773836		AC090517.4		protein_coding		intronic		0.0171149		0.10642		na		na
	rs8023343		chr15		56927576		TCF12		protein_coding		intronic		0.381418		0.460862		na		na
	rs12441185		chr15		57005409		TCF12		protein_coding		intronic		0.0440098		0.0439754		na		na
	rs7178833		chr15		57017114		TCF12		protein_coding		intronic		0.00244499		0.0149516		na		na
	rs2733332		chr15		57096151		TCF12		protein_coding		intronic		0.00733496		0.0158311		na		na
	rs1545728		chr15		57259714		TCF12		protein_coding		intronic		0.0552632		0		57259349		57260041
	rs7180558		chr15		57267189		TCF12		protein_coding		intronic		0.00488998		0.00439754		na		na
	rs8034843		chr15		57289111		TCF12		protein_coding		intronic		0.0366748		0.062445		na		na
	rs12910689		chr15		57323832		LINC01413		lincRNA		non-coding		0.00488998		0.0114336		na		na
	rs2453089		chr15		57592021		GCOM1		protein_coding		5upstream		0.0268949		0.0167106		na		na
	rs2554040		chr15		57659550		GCOM1		protein_coding		intronic		0.149144		0.16095		na		na
	rs12442595		chr15		57751738		POLR2M		protein_coding		intronic		0.0220049		0.0246262		na		na
	rs11638718		chr15		57787264		Intergenic		Intergenic		intergenic		0.0122249		0.0184697		na		na
	rs488319		chr15		57817037		Intergenic		Intergenic		intergenic		0.0244499		0.0993843		na		na
	rs16977858		chr15		57932723		Intergenic		Intergenic		intergenic		0.00488998		0.000879507		na		na
	rs4646642		chr15		57954718		ALDH1A2		protein_coding		3downstream		0.0552632		0		na		na
	rs12910509		chr15		57979159		ALDH1A2		protein_coding		intronic		0.151589		0.115215		na		na
	rs4646595		chr15		58010143		ALDH1A2		protein_coding		intronic		0.00733496		0.0351803		na		na
	rs1400216		chr15		58106403		ALDH1A2		protein_coding		intronic		0.0122249		0.0369393		na		na
	rs2642627		chr15		58125696		ALDH1A2		protein_coding		intronic		0.334963		0.26737		na		na
	rs9920375		chr15		58190874		ALDH1A2		protein_coding		intronic		0.0122249		0.0114336		na		na
	rs1663251		chr15		58209282		ALDH1A2		protein_coding		intronic		0.00977995		0.0167106		na		na
	rs2017566		chr15		58212841		ALDH1A2		protein_coding		intronic		0.00244499		0.0105541		na		na
	rs261273		chr15		58328597		ALDH1A2		protein_coding		intronic		0.0244499		0.0518909		na		na
	rs185481		chr15		58374480		ALDH1A2		protein_coding		intronic		0.00977995		0.000879507		na		na
	rs183786		chr15		58375911		ALDH1A2		protein_coding		intronic		0.0929095		0.055409		na		na
	rs16940223		chr15		58404873		ALDH1A2		protein_coding		intronic		0.00244499		0.000879507		na		na
	rs792902		chr15		58423845		ALDH1A2		protein_coding		intronic		0.0366748		0.0158311		na		na
	rs12914035		chr15		58438690		ALDH1A2		protein_coding		intronic		0.0293399		0.0290237		na		na
	rs12900622		chr15		58439256		ALDH1A2		protein_coding		intronic		0.0268949		0.0167106		na		na
	rs473224		chr15		58445142		ALDH1A2		protein_coding		intronic		0.0586797		0.0343008		na		na
	rs4775075		chr15		58545565		LIPC		protein_coding		intronic		0.00244499		0.000879507		na		na
	rs2242064		chr15		58547073		LIPC		protein_coding		intronic		0.0146699		0.0114336		na		na
	rs2242065		chr15		58547099		LIPC		protein_coding		intronic		0.00488998		0.000879507		na		na
	rs7176436		chr15		58672732		ADAM10		protein_coding		intronic		0.0736842		0		na		na
	rs12592332		chr15		58680714		ADAM10		protein_coding		intronic		0.0342298		0.0686016		na		na
	rs8024755		chr15		58691869		Intergenic		Intergenic		intronic		0.0526316		0		na		na
	rs653765		chr15		58749813		ADAM10		protein_coding		5upstream		0.00244499		0.000879507		na		na
	rs431414		chr15		58855601		MINDY2		protein_coding		3utr		0.158924		0.0694811		na		na
	rs7164850		chr15		58939744		RNF111		protein_coding		intronic		0.0122249		0.00967458		na		na
	rs4774320		chr15		59033234		RNF111		protein_coding		3downstream		0.00244499		0.000879507		na		na
	rs8029153		chr15		59082904		RNF111		protein_coding		intronic		0.391198		0.337731		na		na
	rs2306788		chr15		59171840		MYO1E		protein_coding		intronic		0.0552632		0		na		na
	rs3825937		chr15		59207917		MYO1E		protein_coding		intronic		0.0660147		0.058927		na		na
	rs1471745		chr15		59282044		MYO1E		protein_coding		intronic		0.0268949		0.0237467		na		na
	rs4775159		chr15		59378208		FAM81A		protein_coding		intronic		0.0146699		0.0378188		na		na
	rs11855974		chr15		59412806		FAM81A		protein_coding		intronic		0.00733496		0.000879507		na		na
	rs8029746		chr15		59450811		FAM81A		protein_coding		intronic		0.0415648		0.057168		na		na
	rs10152791		chr15		59694982		Intergenic		Intergenic		intergenic		0.00488998		0.000879507		na		na
	rs965353		chr15		59768007		Intergenic		Intergenic		5upstream		0.227384		0.141601		na		na
	rs4519291		chr15		59909075		Intergenic		Intergenic		intergenic		0.00244499		0.000879507		na		na
	rs4775234		chr15		60038447		FOXB1		protein_coding		intronic		0.178484		0.324538		60037664		60038418
	rs7495641		chr15		60170885		Intergenic		Intergenic		intergenic		0.00244499		0.000879507		na		na
	rs338446		chr15		60205530		Intergenic		Intergenic		intergenic		0.00488998		0.00527704		na		na
	rs9920533		chr15		60380993		ANXA2		protein_coding		intronic		0.00488998		0.000879507		na		na
	rs1545539		chr15		60384924		ANXA2		protein_coding		intronic		0.264059		0.216359		na		na
	rs7168900		chr15		60472124		Intergenic		Intergenic		intergenic		0.194737		0		na		na
	rs340029		chr15		60602766		RORA-AS1		protein_coding		intronic		0.0244499		0.0316623		na		na
	rs1834336		chr15		60643655		RORA		protein_coding		intronic		0.0146699		0.0272647		na		na
	rs9806453		chr15		60651646		RORA		protein_coding		intronic		0.00977995		0.0853122		na		na
	rs1657797		chr15		60672646		RORA		protein_coding		intronic		0.00244499		0.000879507		na		na
	rs9920962		chr15		60744351		RORA		protein_coding		intronic		0.00488998		0.00703606		na		na
	rs11639084		chr15		60774317		RORA		protein_coding		intronic		0.00488998		0.00175901		na		na
	rs754499		chr15		60844006		RORA		protein_coding		intronic		0.0733496		0.173263		na		na
	rs341365		chr15		60873785		RORA		protein_coding		intronic		0.00488998		0.0105541		na		na
	rs16943286		chr15		60888738		RORA		protein_coding		intronic		0.00244499		0.0343008		na		na
	rs2062094		chr15		60920908		RORA		protein_coding		intronic		0.0263158		0		na		na
	rs8031801		chr15		60977248		RORA		protein_coding		intronic		0.0684597		0.109059		na		na
	rs1589702		chr15		60980465		RORA		protein_coding		intronic		0.0220049		0.0281442		na		na
	rs7180208		chr15		60981042		RORA		protein_coding		intronic		0.00977995		0.0228672		na		na
	rs4774396		chr15		61309213		AC104574.2		lincRNA		non-coding		0.0122249		0.00175901		na		na
	rs4775400		chr15		61389880		AC104574.2		lincRNA		non-coding		0.0195599		0.064204		na		na
	rs7163165		chr15		61462159		AC104574.2		lincRNA		non-coding		0.00977995		0.0255057		na		na
	rs2414719		chr15		61577652		AC104574.2		lincRNA		non-coding		0.00488998		0.0167106		na		na
	rs11634632		chr15		61619990		AC104574.2		lincRNA		non-coding		0.00488998		0.000879507		na		na
	rs12898360		chr15		61626827		AC104574.2		lincRNA		non-coding		0.00488998		0.0123131		na		na
	rs3848123		chr15		61631447		AC104574.2		lincRNA		non-coding		0.0146699		0.0325418		na		na
	rs11855705		chr15		61735979		Intergenic		Intergenic		intergenic		0.144254		0.123131		na		na
	rs11853774		chr15		61821720		Intergenic		Intergenic		intergenic		0.0171149		0.0395778		na		na
	rs7163441		chr15		61868559		AC009554.1		antisense		non-coding		0.0440098		0.126649		na		na
	rs7172967		chr15		61926369		AC009554.1		antisense		non-coding		0.151589		0.0325418		na		na
	rs11634077		chr15		62001376		VPS13C		protein_coding		intronic		0.0195599		0.0158311		na		na
	rs3784445		chr15		62023275		VPS13C		protein_coding		intronic		0.0973684		0		na		na
	rs1436958		chr15		62046598		VPS13C		protein_coding		intronic		0.0122249		0.0448549		na		na
	rs11855098		chr15		62159525		Intergenic		Intergenic		intergenic		0.0953545		0.0422164		na		na
	rs456084		chr15		62325033		Intergenic		Intergenic		intergenic		0.0122249		0.0334213		na		na
	rs10468028		chr15		62361827		Intergenic		Intergenic		3downstream		0.0146699		0.314864		na		na
	rs17238495		chr15		62375630		Intergenic		Intergenic		intergenic		0.212714		0.281442		na		na
	rs1194930		chr15		62513725		TLN2		protein_coding		intronic		0.0171149		0.0228672		na		na
	rs7164618		chr15		62514596		Intergenic		Intergenic		intergenic		0.0342105		0		na		na
	rs12708474		chr15		62525031		TLN2		protein_coding		intronic		0.00244499		0.000879507		na		na
	rs4321139		chr15		62617665		TLN2		protein_coding		intronic		0.100244		0.0985048		na		na
	rs12591037		chr15		62656710		TLN2		protein_coding		intronic		0.00488998		0.00263852		na		na
	rs3816988		chr15		62819540		TLN2		protein_coding		intronic		0.00488998		0.0299033		na		na
	rs650716		chr15		62877975		AC103740.1		antisense		non-coding		0.00244499		0.000879507		na		na
	rs1387383		chr15		62887350		Intergenic		Intergenic		intergenic		0.00733496		0.000879507		na		na
	rs902025		chr15		62940202		Intergenic		Intergenic		intergenic		0.00244499		0.00175901		na		na
	rs4775571		chr15		62958112		Intergenic		Intergenic		intergenic		0.00733496		0.00351803		na		na
	rs16946166		chr15		62962488		Intergenic		Intergenic		intergenic		0.00244499		0.0158311		na		na
	rs11631647		chr15		62964705		Intergenic		Intergenic		intergenic		0.00977995		0.0158311		na		na
	rs3809566		chr15		63041525		TPM1		5upstream		5upstream		0.00733496		0.00351803		na		na
	rs4075583		chr15		63048028		TPM1		protein_coding		intronic		0.0146699		0.0281442		na		na
	rs7177131		chr15		63150990		RPS27L		protein_coding		intronic		0.0880196		0.0430959		na		na
	rs867670		chr15		63200722		Intergenic		Intergenic		intergenic		0.0657895		0		na		na
	rs6494373		chr15		63226622		Intergenic		Intergenic		intergenic		0.0184211		0		na		na
	rs10851726		chr15		63256588		RAB8B		protein_coding		coding		0.0757946		0.126649		63256238		63256963
	rs7165968		chr15		63349646		CA12		protein_coding		intronic		0.00488998		0.0184697		na		na
	rs881644		chr15		63371212		CA12		protein_coding		intronic		0.0782396		0.0158311		na		na
	rs6494411		chr15		63543662		USP3		protein_coding		intronic		0.0977995		0.0817942		na		na
	rs16946801		chr15		63605080		Intergenic		Intergenic		intergenic		0.0315789		0		na		na
	rs7178111		chr15		63783312		HERC1		protein_coding		intronic		0.354523		0.180299		na		na
	rs1380839		chr15		64019965		DAPK2		protein_coding		intronic		0.00488998		0.00351803		na		na
	rs7167801		chr15		64300938		CSNK1G1		protein_coding		intronic		0.0236842		0		na		na
	rs11633312		chr15		64302412		CSNK1G1		protein_coding		intronic		0.0440098		0.0782762		na		na
	rs9972385		chr15		64322933		CSNK1G1		protein_coding		intronic		0.105263		0		na		na
	rs11632198		chr15		64332908		CSNK1G1		protein_coding		intronic		0.0473684		0		na		na
	rs3764188		chr15		64383662		PCLAF		protein_coding		intronic		0.0220049		0.000879507		na		na
	rs16947927		chr15		64388192		TRIP4		protein_coding		5upstream		0.00244499		0.00175901		na		na
	rs11071799		chr15		64540109		ZNF609		protein_coding		intronic		0.00244499		0.000879507		na		na
	rs2733381		chr15		64564844		ZNF609		protein_coding		intronic		0.0220049		0.0105541		na		na
	rs4777499		chr15		64641783		ZNF609		protein_coding		intronic		0.176039		0.175901		na		na
	rs12442470		chr15		64660520		ZNF609		protein_coding		intronic		0.0293399		0.0290237		na		na
	rs16948172		chr15		64678599		ZNF609		protein_coding		intronic		0.00244499		0.000879507		na		na
	rs16948187		chr15		64696783		OAZ2		protein_coding		intronic		0.0757946		0.0307828		na		na
	rs10851739		chr15		64763844		RBPMS2		protein_coding		intronic		0.217604		0.401935		na		na
	rs4777561		chr15		64772386		RBPMS2		protein_coding		intronic		0.0611247		0.0747581		na		na
	rs28890313		chr15		64797054		Intergenic		Intergenic		intergenic		0.136919		0.16095		na		na
	rs8039602		chr15		64932556		ANKDD1A		protein_coding		3downstream		0.0171149		0.0844327		na		na
	rs2414865		chr15		64944678		ANKDD1A		protein_coding		intronic		0.178484		0.221636		na		na
	rs2280555		chr15		64969692		SPG21		protein_coding		intronic		0.0709046		0.169745		na		na
	rs11635570		chr15		65002565		MTFMT		protein_coding		3downstream		0.0122249		0.0123131		na		na
	rs8024697		chr15		65015150		MTFMT		protein_coding		intronic		0.00977995		0.0694811		na		na
	rs2414870		chr15		65046596		SLC51B		protein_coding		intronic		0.0757946		0.0501319		na		na
	rs2232762		chr15		65055067		RASL12		protein_coding		3downstream		0.0611247		0.114336		na		na
	rs2414878		chr15		65185842		CLPX		5upstream		5upstream		0.00244499		0.00967458		na		na
	rs11632307		chr15		65236156		PARP16		protein_coding		intronic		0.00977995		0.0193492		na		na
	rs12591312		chr15		65246389		PARP16		protein_coding		intronic		0.0268949		0.000879507		na		na
	rs1442796		chr15		65360186		IGDCC3		protein_coding		intronic		0.00244499		0.00175901		na		na
	rs2292933		chr15		65384279		IGDCC4		protein_coding		coding		0.0977995		0.0369393		na		na
	rs7163482		chr15		65447345		DPP8		protein_coding		intronic		0.00733496		0.000879507		na		na
	rs8027260		chr15		65662834		DENND4A		protein_coding		3downstream		0.0146699		0.0413369		na		na
	rs7167657		chr15		65672141		DENND4A		protein_coding		intronic		0.1		0		na		na
	rs2899709		chr15		65699490		DENND4A		protein_coding		intronic		0.195599		0.199648		na		na
	rs2033611		chr15		65773687		DENND4A		protein_coding		intronic		0.129584		0.0659631		na		na
	rs8027241		chr15		65812571		Intergenic		Intergenic		intergenic		0.134211		0		na		na
	rs1477799		chr15		66155184		MEGF11		protein_coding		intronic		0.0488998		0.102023		na		na
	rs4776759		chr15		66197200		MEGF11		protein_coding		intronic		0.00244499		0.0114336		na		na
	rs8027991		chr15		66200281		MEGF11		protein_coding		intronic		0.0171149		0.0193492		na		na
	rs6494556		chr15		66201436		MEGF11		protein_coding		intronic		0.00488998		0.0167106		na		na
	rs11631308		chr15		66203756		MEGF11		protein_coding		intronic		0.00244499		0.000879507		na		na
	rs12913975		chr15		66764823		SMAD6		protein_coding		intronic		0.00244499		0.000879507		na		na
	rs4390543		chr15		66766921		SMAD6		protein_coding		intronic		0.0122249		0.00967458		na		na
	rs7495093		chr15		66862883		AC110048.2		lincRNA		non-coding		0.0146699		0.0721196		na		na
	rs11071927		chr15		66968834		Intergenic		Intergenic		intergenic		0.300733		0.218997		na		na
	rs12101383		chr15		66975865		Intergenic		Intergenic		intergenic		0.00733496		0.0360598		na		na
	rs4776871		chr15		67019078		AC087482.1		antisense		non-coding		0.110024		0.119613		na		na
	rs6494627		chr15		67046576		AC087482.1		antisense		non-coding		0.0366748		0.0404573		na		na
	rs10518707		chr15		67073284		SMAD3		protein_coding		intronic		0.0195599		0.0351803		na		na
	rs2289263		chr15		67146869		SMAD3		protein_coding		intronic		0.0268949		0.0343008		na		na
	rs4238407		chr15		67341446		IQCH		protein_coding		intronic		0.0684597		0.0835532		na		na
	rs4496076		chr15		67362031		IQCH		protein_coding		intronic		0.00977995		0.0123131		na		na
	rs11071951		chr15		67402428		IQCH		protein_coding		intronic		0.00733496		0.0246262		na		na
	rs8027115		chr15		67526777		C15orf61		protein_coding		3downstream		0.00488998		0.0255057		na		na
	rs11631474		chr15		67641829		MAP2K5		protein_coding		intronic		0.0171149		0.0307828		na		na
	rs12593813		chr15		67744514		MAP2K5		protein_coding		intronic		0.114914		0.0932278		na		na
	rs745213		chr15		67768051		MAP2K5		protein_coding		intronic		0.0880196		0.153914		na		na
	rs11856999		chr15		67798362		MAP2K5		protein_coding		intronic		0.0220049		0.0105541		na		na
	rs2061845		chr15		67819936		SKOR1		protein_coding		intronic		0.136919		0.100264		na		na
	rs7497457		chr15		67840385		AC009292.2		processed_transcript		non-coding		0.283619		0.407212		na		na
	rs4306484		chr15		68104034		PIAS1		protein_coding		intronic		0.00488998		0.00615655		na		na
	rs8031079		chr15		68109244		PIAS1		protein_coding		intronic		0.00488998		0.000879507		na		na
	rs387325		chr15		68166930		Intergenic		Intergenic		3downstream		0.0289474		0		na		na
	rs11631030		chr15		68303463		ITGA11		protein_coding		intronic		0.00488998		0.000879507		na		na
	rs1125721		chr15		68314318		ITGA11		protein_coding		intronic		0.259169		0.386983		na		na
	rs7176145		chr15		68410929		ITGA11		protein_coding		intronic		0.0122249		0.0422164		na		na
	rs1445020		chr15		68445827		Intergenic		Intergenic		intergenic		0.0660147		0.0923483		na		na
	rs4468552		chr15		68473596		Intergenic		Intergenic		intergenic		0.0171149		0.0351803		na		na
	rs4777072		chr15		68604733		CORO2B		protein_coding		intronic		0.0709046		0.102902		na		na
	rs8032624		chr15		68725082		CORO2B		protein_coding		intronic		0.00244499		0.000879507		na		na
	rs11072022		chr15		68727768		Intergenic		Intergenic		intergenic		0.226316		0		na		na
	rs16952735		chr15		69023776		AC027088.1		protein_coding		intronic		0.0268949		0.0395778		na		na
	rs4777110		chr15		69091445		EWSAT1		lincRNA		non-coding		0.107579		0.103782		na		na
	rs8041810		chr15		69208635		GLCE		protein_coding		intronic		0.0146699		0.00351803		na		na
	rs12441356		chr15		69244456		GLCE		protein_coding		intronic		0.00977995		0.0281442		na		na
	rs17360351		chr15		69249708		GLCE		protein_coding		intronic		0.0855746		0.0299033		na		na
	rs8038216		chr15		69297804		AC026992.2		antisense		non-coding		0.00244499		0.000879507		na		na
	rs9635370		chr15		69372921		PAQR5		protein_coding		intronic		0.00733496		0.000879507		na		na
	rs12903497		chr15		69501614		DRAIC		lincRNA		non-coding		0.0342298		0.0949868		na		na
	rs11634551		chr15		69516551		DRAIC		lincRNA		non-coding		0.234719		0.0721196		na		na
	rs1878882		chr15		69946631		Intergenic		Intergenic		intergenic		0.00977995		0.0149516		na		na
	rs11630787		chr15		70219591		Intergenic		Intergenic		intergenic		0.00488998		0.0105541		70219295		70219780
	rs4777256		chr15		70291140		Intergenic		Intergenic		intergenic		0.00244499		0.000879507		na		na
	rs2916178		chr15		70304458		Intergenic		Intergenic		intergenic		0.00488998		0.0131926		na		na
	rs6494856		chr15		70353723		Intergenic		Intergenic		intergenic		0.00244499		0.000879507		na		na
	rs11072177		chr15		70453834		Intergenic		Intergenic		intergenic		0.00488998		0.000879507		na		na
	rs1896441		chr15		70540453		Intergenic		Intergenic		intergenic		0.00488998		0.0105541		na		na
	rs1896439		chr15		70589038		Intergenic		Intergenic		intergenic		0.00244499		0.000879507		na		na
	rs2162556		chr15		70644099		Intergenic		Intergenic		intergenic		0.00977995		0.064204		na		na
	rs36008057		chr15		70736059		UACA		protein_coding		intronic		0.00488998		0.0272647		na		na
	rs16954807		chr15		70755331		UACA		protein_coding		intronic		0.00977995		0.000879507		na		na
	rs1112177		chr15		70873690		LRRC49		protein_coding		intronic		0.0317848		0.0404573		na		na
	rs11634965		chr15		70933685		LRRC49		protein_coding		intronic		0.0368421		0		na		na
	rs2415097		chr15		70938121		Intergenic		Intergenic		intergenic		0.197368		0		na		na
	rs11072239		chr15		70959202		LRRC49		protein_coding		intronic		0.129584		0.108179		na		na
	rs6494906		chr15		71337230		THSD4		protein_coding		intronic		0.00733496		0.000879507		na		na
	rs1441356		chr15		71338834		THSD4		protein_coding		intronic		0.00488998		0.000879507		na		na
	rs12916138		chr15		71339581		THSD4		protein_coding		intronic		0.00488998		0.000879507		na		na
	rs2028465		chr15		71367019		THSD4		protein_coding		intronic		0.119804		0.158311		na		na
	rs12442632		chr15		71408088		THSD4		protein_coding		intronic		0.00488998		0.00175901		na		na
	rs4447378		chr15		71554988		THSD4		protein_coding		intronic		0.00733496		0.000879507		na		na
	rs4459504		chr15		71591591		THSD4		protein_coding		intronic		0.00244499		0.00615655		na		na
	rs931728		chr15		71675207		THSD4		protein_coding		intronic		0.0391198		0.0439754		na		na
	rs8027960		chr15		71701416		THSD4		protein_coding		intronic		0.0782396		0.118734		na		na
	rs3816768		chr15		71748795		THSD4		protein_coding		intronic		0.0195599		0.0580475		na		na
	rs4777466		chr15		71844531		MYO9A		protein_coding		intronic		0.0122249		0.0404573		na		na
	rs8041246		chr15		71874914		MYO9A		protein_coding		intronic		0.0293399		0.0404573		na		na
	rs2899774		chr15		71914467		MYO9A		protein_coding		intronic		0.00244499		0.0140721		na		na
	rs4777474		chr15		71925695		MYO9A		protein_coding		intronic		0.0244499		0.0378188		na		na
	rs12902006		chr15		71960655		MYO9A		protein_coding		5upstream		0.0315789		0		na		na
	rs12595228		chr15		71974874		MYO9A		protein_coding		intronic		0.00488998		0.000879507		na		na
	rs10518979		chr15		71976645		MYO9A		protein_coding		intronic		0.0586797		0.115215		na		na
	rs4777478		chr15		71986744		MYO9A		protein_coding		intronic		0.0782396		0.0369393		na		na
	rs2957750		chr15		72039917		MYO9A		protein_coding		intronic		0.173594		0.0686016		na		na
	rs2957749		chr15		72041267		MYO9A		protein_coding		intronic		0.00244499		0.000879507		na		na
	rs12914070		chr15		72041938		MYO9A		protein_coding		intronic		0.0146699		0.0105541		na		na
	rs35202258		chr15		72060198		MYO9A		protein_coding		intronic		0.202632		0		na		na
	rs4777484		chr15		72084202		MYO9A		protein_coding		intronic		0.178484		0.447669		na		na
	rs7162299		chr15		72121724		SENP8		protein_coding		intronic		0.276284		0.257696		na		na
	rs9806184		chr15		72243764		PARP6		protein_coding		intronic		0.107579		0.0949868		na		na
	rs12904334		chr15		72550364		ARIH1		protein_coding		intronic		0.0366748		0.0211082		na		na
	rs11634683		chr15		72601109		ARIH1		protein_coding		3utr		0.00488998		0.0114336		na		na
	rs11072380		chr15		72682306		HIGD2B		protein_coding		intronic		0.0220049		0.0272647		na		na
	rs12898814		chr15		72738195		BBS4		protein_coding		3downstream		0.00977995		0.00175901		na		na
	rs1947219		chr15		72894177		Intergenic		Intergenic		intergenic		0.00733496		0.0395778		na		na
	rs8039533		chr15		73117560		NEO1		protein_coding		intronic		0.0660147		0.0765172		na		na
	rs2292915		chr15		73298238		NEO1		protein_coding		intronic		0.00244499		0.00263852		na		na
	rs12905211		chr15		73335827		HCN4		protein_coding		intronic		0.00733496		0.0246262		na		na
	rs8039395		chr15		73482036		REC114		protein_coding		intronic		0.00488998		0.000879507		na		na
	rs2415152		chr15		73538319		REC114		protein_coding		intronic		0.0513447		0.0861917		na		na
	rs9920359		chr15		73572335		NPTN		protein_coding		intronic		0.0146699		0.00791557		na		na
	rs7166673		chr15		73583326		NPTN		protein_coding		intronic		0.00244499		0.000879507		na		na
	rs3816661		chr15		73713259		CD276		protein_coding		3downstream		0.00244499		0.000879507		na		na
	rs7162423		chr15		73760415		INSYN1-AS1		lincRNA		non-coding		0.305623		0.407212		na		na
	rs4886782		chr15		73936469		LOXL1		protein_coding		intronic		0.00244499		0.000879507		na		na
	rs11072464		chr15		74012841		PML		protein_coding		intronic		0.00244499		0.000879507		na		na
	rs351201		chr15		74287089		CCDC33		protein_coding		intronic		0.00977995		0.00439754		na		na
	rs2277604		chr15		74330208		CCDC33		protein_coding		coding		0.0440098		0.0861917		na		na
	rs4887142		chr15		74394199		LINC02255		non		intergenic		0.00977995		0.138962		na		na
	rs2075594		chr15		74410320		SEMA7A		protein_coding		3downstream		0.0929095		0.0976253		na		na
	rs2075590		chr15		74417225		SEMA7A		protein_coding		intronic		0.00244499		0.00791557		na		na
	rs2899826		chr15		74442159		Intergenic		Intergenic		intergenic		0.0635697		0.0949868		na		na
	rs7178568		chr15		74559075		ARID3B		protein_coding		intronic		0.00244499		0.000879507		na		na
	rs4886601		chr15		74591510		ARID3B		protein_coding		intronic		0.0293399		0.057168		na		na
	rs11072495		chr15		74598790		CLK3		protein_coding		3downstream		0.00244499		0.000879507		na		na
	rs1048943		chr15		74720644		CYP1A1		protein_coding		3downstream		0.0146699		0.0299033		na		na
	rs1799814		chr15		74720646		CYP1A1		protein_coding		3downstream		0.132029		0.19613		na		na
	rs8040120		chr15		74729848		Intergenic		Intergenic		intergenic		0.0210526		0		na		na
	rs11854147		chr15		74760430		Intergenic		Intergenic		intergenic		0.0293399		0.0184697		na		na
	rs3803568		chr15		74816295		LMAN1L		protein_coding		coding		0.0315789		0		na		na
	rs8025170		chr15		74878642		Intergenic		Intergenic		intergenic		0.00244499		0.000879507		na		na
	rs1867153		chr15		74978888		SCAMP5		protein_coding		intronic		0.00733496		0.000879507		na		na
	rs953555		chr15		75215935		Intergenic		Intergenic		intergenic		0.0195599		0.057168		na		na
	rs4526985		chr15		75393741		SIN3A		protein_coding		intronic		0.0709046		0.184697		na		na
	rs7175852		chr15		75402194		SIN3A		protein_coding		intronic		0.0342105		0		na		na
	rs4886708		chr15		75470267		PTPN9		protein_coding		intronic		0.139474		0		na		na
	rs7164541		chr15		75498303		PTPN9		protein_coding		intronic		0.0684597		0.0413369		na		na
	rs4322627		chr15		75518318		PTPN9		protein_coding		intronic		0.0868421		0		na		na
	rs8030802		chr15		75520812		PTPN9		protein_coding		intronic		0.163814		0.447669		na		na
	rs4430707		chr15		75560443		PTPN9		protein_coding		intronic		0.00488998		0.00967458		na		na
	rs8025681		chr15		75635734		Intergenic		Intergenic		5upstream		0.0904645		0.0659631		na		na
	rs13737		chr15		75639788		IMP3		protein_coding		3downstream		0.0757946		0.295515		na		na
	rs2648435		chr15		75927424		FBXO22		protein_coding		intronic		0.00488998		0.0202287		na		na
	rs992438		chr15		76102078		TMEM266		protein_coding		intronic		0.0855746		0.117854		na		na
	rs882791		chr15		76157373		TMEM266		protein_coding		intronic		0.00488998		0.000879507		na		na
	rs2404972		chr15		76309871		ETFA		protein_coding		intronic		0.112469		0.26737		na		na
	rs4886799		chr15		76384900		SCAPER		protein_coding		intronic		0.0317848		0.0703606		na		na
	rs11635463		chr15		76470645		SCAPER		protein_coding		intronic		0.0733496		0.0738786		na		na
	rs157769		chr15		76542056		SCAPER		protein_coding		intronic		0.0171149		0.0246262		na		na
	rs8036703		chr15		76658699		SCAPER		protein_coding		intronic		0.0171149		0.0694811		na		na
	rs10851889		chr15		76730995		SCAPER		protein_coding		intronic		0.0317848		0.0219877		na		na
	rs1471780		chr15		76734185		SCAPER		protein_coding		intronic		0.0268949		0.0193492		na		na
	rs4641709		chr15		76755395		SCAPER		protein_coding		intronic		0.00488998		0.000879507		na		na
	rs11852395		chr15		76795444		SCAPER		protein_coding		intronic		0.0220049		0.0114336		na		na
	rs4886503		chr15		76816533		SCAPER		protein_coding		intronic		0.237164		0.235708		na		na
	rs11633869		chr15		76840981		SCAPER		protein_coding		intronic		0.0268949		0.0290237		na		na
	rs7179043		chr15		76926725		Intergenic		Intergenic		intergenic		0.00244499		0.000879507		na		na
	rs4078354		chr15		77032539		PSTPIP1		protein_coding		3downstream		0.0268949		0.129288		na		na
	rs9806416		chr15		77035230		PSTPIP1		protein_coding		intronic		0.0513447		0.0932278		na		na
	rs11856538		chr15		77090869		Intergenic		Intergenic		intergenic		0.00733496		0.0202287		na		na
	rs4886856		chr15		77218243		PEAK1		protein_coding		intronic		0.0366748		0.0228672		na		na
	rs17470952		chr15		77408574		PEAK1		protein_coding		intronic		0.00977995		0.000879507		na		na
	rs11631237		chr15		77729745		LINGO1		protein_coding		intronic		0.0782396		0.0703606		na		na
	rs8032467		chr15		77863896		Intergenic		Intergenic		intergenic		0.00977995		0.0430959		na		na
	rs3901402		chr15		77868020		Intergenic		Intergenic		intergenic		0.195599		0.146878		na		na
	rs4886534		chr15		77890483		Intergenic		Intergenic		intergenic		0.0684597		0.23219		na		na
	rs4886958		chr15		77891883		Intergenic		Intergenic		intergenic		0.0635697		0.323659		na		na
	rs4325521		chr15		77908239		Intergenic		Intergenic		intergenic		0.0660147		0.112577		na		na
	rs4243072		chr15		77982262		ADAMTS7P3		transcribed_unprocessed_pseudogene		non-coding		0.0244499		0.111697		na		na
	rs2304825		chr15		78166455		IDH3A		protein_coding		3downstream		0.00488998		0.0263852		na		na
	rs12593362		chr15		78342389		CRABP1		protein_coding		intronic		0.00488998		0.00703606		78342210		78342583
	rs2292116		chr15		78497334		IREB2		protein_coding		coding		0.0220049		0.0193492		na		na
	rs11072793		chr15		78714100		CHRNB4		protein_coding		intronic		0.00488998		0.00967458		na		na
	rs2589373		chr15		78752523		AC022748.1		transcribed_unprocessed_pseudogene		non-coding		0.0220049		0.05365		na		na
	rs11630236		chr15		78765956		ADAMTS7		protein_coding		3downstream		0.246944		0.383465		na		na
	rs7177699		chr15		78797392		ADAMTS7		protein_coding		intronic		0.308068		0.328056		na		na
	rs7173743		chr15		78849442		MORF4L1		protein_coding		intronic		0.161369		0.121372		na		na
	rs9302287		chr15		79204008		ANKRD34C-AS1		lincRNA		non-coding		0.0195599		0.000879507		na		na
	rs12906934		chr15		79250539		ANKRD34C-AS1		antisense		non-coding		0.136842		0		na		na
	rs1434465		chr15		79255735		ANKRD34C-AS1		lincRNA		non-coding		0.0146699		0.0343008		na		na
	rs6495387		chr15		79260374		ANKRD34C-AS1		lincRNA		non-coding		0.00733496		0.00175901		na		na
	rs1032975		chr15		79261492		ANKRD34C-AS1		lincRNA		non-coding		0.00733496		0.0237467		na		na
	rs2902957		chr15		79524774		Intergenic		Intergenic		intergenic		0.00488998		0.0184697		na		na
	rs10519271		chr15		79625405		Intergenic		Intergenic		intergenic		0.0171149		0.00351803		na		na
	rs7171557		chr15		79681680		Intergenic		Intergenic		intergenic		0.290954		0.0677221		na		na
	rs4779140		chr15		79701319		Intergenic		Intergenic		intergenic		0.00488998		0.00439754		na		na
	rs4779141		chr15		79707535		Intergenic		Intergenic		intergenic		0.0195599		0.0378188		na		na
	rs7171636		chr15		79910578		ST20-MTHFS		protein_coding		intronic		0.0586797		0.10642		na		na
	rs10851925		chr15		80106556		ZFAND6		protein_coding		intronic		0.374083		0.167986		na		na
	rs8042782		chr15		80151611		FAH		5upstream		5upstream		0.0171149		0.00791557		na		na
	rs2118235		chr15		80314063		LINC00927		lincRNA		non-coding		0.0757946		0.0721196		na		na
	rs2278704		chr15		80402332		AC016705.2		lincRNA		non-coding		0.00244499		0.0105541		na		na
	rs3848206		chr15		80414448		ARNT2		protein_coding		intronic		0.00977995		0.000879507		80414407		80415661
	rs4497643		chr15		80501689		ARNT2		protein_coding		intronic		0.0171149		0.0228672		na		na
	rs2627319		chr15		80747989		ABHD17C		protein_coding		intronic		0.00244499		0.000879507		na		na
	rs1046417		chr15		80755063		ABHD17C		protein_coding		intronic		0.136919		0.299912		na		na
	rs12900140		chr15		80890253		CEMIP		protein_coding		intronic		0.0611247		0.0369393		na		na
	rs2280442		chr15		80948476		CEMIP		protein_coding		intronic		0.0244499		0.0263852		na		na
	rs16972633		chr15		81005079		TLNRD1		protein_coding		3utr		0.00733496		0.0193492		na		na
	rs16972638		chr15		81007320		CFAP161		protein_coding		3downstream		0.00488998		0.0105541		na		na
	rs1509558		chr15		81098903		CFAP161		protein_coding		intronic		0.0146699		0.0993843		na		na
	rs9744476		chr15		81100704		CFAP161		protein_coding		intronic		0.0611247		0.0677221		na		na
	rs16972744		chr15		81106345		CFAP161		protein_coding		intronic		0.0171149		0.0175901		na		na
	rs2048271		chr15		81134966		CFAP161		protein_coding		intronic		0.0473684		0		na		na
	rs3726		chr15		81312530		IL16		protein_coding		3utr		0.00977995		0.0650836		na		na
	rs8042783		chr15		81489982		TMC3-AS1		antisense		non-coding		0.00488998		0.000879507		na		na
	rs4402521		chr15		81586833		AC060809.1		lincRNA		non-coding		0.259169		0.14248		na		na
	rs6495617		chr15		81816438		AC104041.1		lincRNA		non-coding		0.0146699		0.0290237		na		na
	rs6495618		chr15		81820286		AC104041.1		lincRNA		non-coding		0.0268949		0.0580475		na		na
	rs7163180		chr15		81866890		AC104041.1		lincRNA		non-coding		0.0440098		0.0721196		na		na
	rs12914018		chr15		81972106		AC025219.1		lincRNA		non-coding		0.0391198		0.0527704		na		na
	rs9806128		chr15		81972521		AC025219.1		lincRNA		non-coding		0.0122249		0.00703606		na		na
	rs12917110		chr15		81984869		AC025219.1		lincRNA		non-coding		0.0146699		0.0413369		na		na
	rs4778963		chr15		82018115		Intergenic		Intergenic		intergenic		0.00977995		0.0184697		na		na
	rs4778972		chr15		82066365		Intergenic		Intergenic		intergenic		0.00488998		0.0246262		na		na
	rs6495644		chr15		82197283		EFL1		protein_coding		intronic		0.0513447		0.0598065		na		na
	rs13380317		chr15		82214449		EFL1		protein_coding		intronic		0.0268949		0.0800352		na		na
	rs13380319		chr15		82214526		EFL1		protein_coding		intronic		0.00977995		0.0378188		na		na
	rs7183805		chr15		82247090		EFL1		protein_coding		intronic		0.0880196		0.116974		na		na
	rs4296215		chr15		82268478		SAXO2		protein_coding		intronic		0.0171149		0.0466139		na		na
	rs3850610		chr15		82552642		AC245033.1		protein_coding		intronic		0.0146699		0.0114336		na		na
	rs783540		chr15		82585958		CPEB1		protein_coding		intronic		0.0586797		0.0712401		na		na
	rs17158396		chr15		82615688		CPEB1		protein_coding		intronic		0.0317848		0.0378188		na		na
	rs7494860		chr15		82665667		CPEB1-AS1		antisense		non-coding		0.0122249		0.0211082		na		na
	rs4779050		chr15		82699986		AP3B2		protein_coding		intronic		0.0220049		0.0694811		na		na
	rs2890313		chr15		82748701		AC105339.3		antisense		non-coding		0.0317848		0.0580475		na		na
	rs955620		chr15		82848103		HOMER2		protein_coding		3downstream		0.00733496		0.000879507		na		na
	rs2667377		chr15		82860378		HOMER2		protein_coding		intronic		0.00733496		0.0219877		na		na
	rs12442894		chr15		82934097		HOMER2		protein_coding		intronic		0.00733496		0.0131926		na		na
	rs11855722		chr15		83082668		AC022558.2		antisense		non-coding		0.00244499		0.0219877		na		na
	rs12440562		chr15		83163946		HDGFL3		protein_coding		intronic		0.0268949		0.0466139		na		na
	rs3816450		chr15		83164182		HDGFL3		protein_coding		intronic		0.146699		0.100264		na		na
	rs7172384		chr15		83220186		AC103876.1		antisense		non-coding		0.00977995		0.0835532		na		na
	rs17157748		chr15		83444092		Intergenic		Intergenic		intergenic		0.0171149		0.0334213		na		na
	rs11630983		chr15		83520687		SH3GL3		protein_coding		intronic		0.0122249		0.0263852		na		na
	rs2642817		chr15		83522706		SH3GL3		protein_coding		intronic		0.00488998		0.000879507		na		na
	rs2730091		chr15		83563372		SH3GL3		protein_coding		intronic		0.00733496		0.000879507		na		na
	rs2562762		chr15		83598835		SH3GL3		protein_coding		intronic		0.00733496		0.0149516		na		na
	rs4843156		chr15		83788593		ADAMTSL3		protein_coding		intronic		0.249389		0.146878		na		na
	rs1480821		chr15		83929047		ADAMTSL3		protein_coding		intronic		0.00244499		0.0272647		na		na
	rs1506694		chr15		84091286		EFL1P1		transcribed_unprocessed_pseudogene		non-coding		0.0366748		0.113456		na		na
	rs11637158		chr15		84116212		EFL1P1		None		intergenic		0.142105		0.184697		na		na
	rs1911155		chr15		84118883		EFL1P1		transcribed_unprocessed_pseudogene		non-coding		0.0146699		0.0430959		na		na
	rs4420497		chr15		84127515		EFL1P1		3downstream		3downstream		0.0146699		0.0228672		na		na
	rs17373027		chr15		84136219		Intergenic		Intergenic		intergenic		0.00488998		0.000879507		na		na
	rs2401432		chr15		84390814		LOC105376722		None		intergenic		0.102632		0.274406		na		na
	rs34591918		chr15		84396135		Intergenic		Intergenic		3downstream		0.178484		0.102023		na		na
	rs11259942		chr15		84400287		DNM1P51		transcribed_unprocessed_pseudogene		non-coding		0.0977995		0.115215		na		na
	rs17597076		chr15		84572704		LINC00933		transcribed_unprocessed_pseudogene		non-coding		0.0488998		0.219877		na		na
	rs2341186		chr15		84574897		LINC00933		transcribed_unprocessed_pseudogene		non-coding		0.00244499		0.000879507		na		na
	rs3817193		chr15		84616764		AC048382.5		protein_coding		intronic		0.00488998		0.00175901		na		na
	rs6496284		chr15		84635039		SCAND2P		transcribed_unprocessed_pseudogene		non-coding		0.244499		0.348285		na		na
	rs28600121		chr15		84719498		Intergenic		Intergenic		intergenic		0.0368421		0		na		na
	rs7179643		chr15		84817811		ALPK3		protein_coding		intronic		0.00977995		0.000879507		na		na
	rs3803405		chr15		84840409		ALPK3		protein_coding		coding		0.128947		0		na		na
	rs182517		chr15		84846400		ALPK3		protein_coding		intronic		0.0171149		0.0246262		na		na
	rs2343677		chr15		84906983		SLC28A1		protein_coding		intronic		0.0635697		0.0439754		na		na
	rs12910991		chr15		84923839		SLC28A1		protein_coding		intronic		0.00977995		0.0395778		na		na
	rs896371		chr15		84954978		SLC28A1		intronic		intergenic		0.00244499		0.0175901		na		na
	rs1109065		chr15		84972394		SLC28A1		intronic		intergenic		0.232274		0.115215		na		na
	rs17612860		chr15		85097051		PDE8A		protein_coding		intronic		0.00977995		0.0193492		na		na
	rs8035516		chr15		85142128		Intergenic		Intergenic		intergenic		0.00244499		0.00967458		na		na
	rs8023774		chr15		85155685		Intergenic		Intergenic		intergenic		0.0122249		0.0184697		na		na
	rs7172266		chr15		85172982		Intergenic		Intergenic		intergenic		0.0195599		0.0782762		na		na
	rs1828482		chr15		85290407		ADAMTS7P4		transcribed_unprocessed_pseudogene		non-coding		0.0342298		0.0281442		na		na
	rs16977252		chr15		85383609		AKAP13		protein_coding		intronic		0.144254		0.102023		na		na
	rs725686		chr15		85496333		AKAP13		protein_coding		intronic		0.0146699		0.0149516		na		na
	rs12910685		chr15		85751825		AC021739.5		antisense		non-coding		0.00244499		0.0158311		na		na
	rs2455561		chr15		85783117		KLHL25		protein_coding		intronic		0.0171149		0.0430959		na		na
	rs6496235		chr15		85800197		Intergenic		Intergenic		intergenic		0.00488998		0.000879507		na		na
	rs7181017		chr15		85801681		Intergenic		Intergenic		intergenic		0.00244499		0.000879507		na		na
	rs12594289		chr15		85809282		Intergenic		Intergenic		intergenic		0.00733496		0.0325418		na		na
	rs11636528		chr15		85810230		Intergenic		Intergenic		intergenic		0.0806846		0.0351803		na		na
	rs4842903		chr15		85816914		Intergenic		Intergenic		intergenic		0.0171149		0.0255057		na		na
	rs2344845		chr15		85818588		Intergenic		Intergenic		intergenic		0.00244499		0.0105541		na		na
	rs2937940		chr15		85824536		MIR548AP		5upstream		5upstream		0.00977995		0.000879507		na		na
	rs2344851		chr15		85838868		Intergenic		Intergenic		intergenic		0.0342298		0.0905893		na		na
	rs4620912		chr15		85846285		Intergenic		Intergenic		intergenic		0.222494		0.217238		na		na
	rs12148187		chr15		85910577		Intergenic		Intergenic		intergenic		0.0146699		0.000879507		na		na
	rs4887218		chr15		86263846		AGBL1		protein_coding		intronic		0.00244499		0.00967458		na		na
	rs11857527		chr15		86264612		AGBL1		protein_coding		coding		0.0806846		0.132806		na		na
	rs4887435		chr15		86338430		AGBL1		protein_coding		intronic		0.00733496		0.0237467		na		na
	rs1353576		chr15		86349407		AGBL1		protein_coding		intronic		0.0293399		0.00879507		na		na
	rs1845934		chr15		86366669		AGBL1		protein_coding		intronic		0.00733496		0.0149516		na		na
	rs1431234		chr15		86376472		AGBL1		protein_coding		intronic		0.0366748		0.0378188		86375825		86376697
	rs17643872		chr15		86804291		AGBL1		protein_coding		intronic		0.00733496		0.0158311		86803908		86804856
	rs2347241		chr15		86845337		AGBL1		protein_coding		intronic		0.0904645		0.0817942		na		na
	rs2347452		chr15		86876237		AGBL1		protein_coding		intronic		0.0880196		0.0949868		na		na
	rs16978124		chr15		86959831		AGBL1		protein_coding		intronic		0.00244499		0.000879507		na		na
	rs998859		chr15		86981925		AGBL1		protein_coding		intronic		0.0660147		0.0307828		na		na
	rs7177132		chr15		87032172		Intergenic		Intergenic		intergenic		0.139364		0.109938		na		na
	rs11855086		chr15		87139396		Intergenic		Intergenic		intergenic		0.119804		0.0395778		na		na
	rs8042805		chr15		87236671		Intergenic		Intergenic		intergenic		0.00488998		0.00175901		na		na
	rs3913350		chr15		87271022		Intergenic		Intergenic		intergenic		0.0122249		0.0325418		na		na
	rs1014276		chr15		87403696		Intergenic		Intergenic		intergenic		0.0342298		0.0325418		na		na
	rs1075725		chr15		87565085		AC020687.1		lincRNA		non-coding		0.00733496		0.0175901		87564448		87565360
	rs7172426		chr15		87642024		AC020687.1		lincRNA		non-coding		0.00733496		0.0246262		na		na
	rs4508397		chr15		87826161		Intergenic		Intergenic		intergenic		0.00977995		0.0140721		na		na
	rs7164421		chr15		87941316		NTRK3		protein_coding		5upstream		0.0366748		0.0422164		na		na
	rs7170976		chr15		87964101		NTRK3		protein_coding		intronic		0.00244499		0.0167106		na		na
	rs17656890		chr15		87977261		Intergenic		Intergenic		Intergenic		0.0184211		0		na		na
	rs7176520		chr15		88235369		NTRK3		protein_coding		intronic		0.0146699		0.118734		na		na
	rs6496484		chr15		88442443		Intergenic		Intergenic		intergenic		0.00488998		0.00879507		na		na
	rs7176734		chr15		88472055		AC013489.1		protein_coding		intronic		0.00244499		0.000879507		na		na
	rs1465883		chr15		88507603		AC013489.1		protein_coding		intronic		0.00244499		0.000879507		na		na
	rs11073788		chr15		88542685		AC013489.1		protein_coding		intronic		0.00244499		0.000879507		na		na
	rs11638243		chr15		88636445		ISG20		protein_coding		intronic		0.00244499		0.00967458		na		na
	rs7176941		chr15		88807736		ACAN		protein_coding		intronic		0.00977995		0.0246262		na		na
	rs11073813		chr15		88814215		ACAN		protein_coding		intronic		0.00733496		0.00175901		na		na
	rs7180356		chr15		88828656		ACAN		protein_coding		intronic		0.00244499		0.00439754		na		na
	rs939585		chr15		88835027		ACAN		protein_coding		intronic		0.0171149		0.0131926		na		na
	rs12911138		chr15		88847203		ACAN		protein_coding		intronic		0.00977995		0.00351803		na		na
	rs3825994		chr15		88858384		ACAN		protein_coding		coding		0.00977995		0.0158311		na		na
	rs10852115		chr15		88989303		Intergenic		Intergenic		3downstream		0.0146699		0.12489		na		na
	rs12324156		chr15		89220833		RLBP1		protein_coding		intronic		0.00244499		0.000879507		na		na
	rs8038669		chr15		89223794		Intergenic		Intergenic		5upstream		0.0122249		0.0413369		na		na
	rs11852866		chr15		89227555		Intergenic		Intergenic		intergenic		0.0635697		0.0615655		na		na
	rs11855314		chr15		89241450		Intergenic		Intergenic		intergenic		0.00244499		0.00967458		na		na
	rs17804009		chr15		89280723		FANCI		protein_coding		intronic		0.144254		0.172383		na		na
	rs2307431		chr15		89320789		POLG		protein_coding		3downstream		0.0236842		0		na		na
	rs176648		chr15		89396297		MIR9-3HG		lincRNA		non-coding		0.0562347		0.148637		na		na
	rs150305		chr15		89408511		LOC105371031		non		intergenic		0.00733496		0.0123131		na		na
	rs176649		chr15		89413037		LOC105371031		non		intergenic		0.00244499		0.0114336		89412597		89413500
	rs7359232		chr15		89439006		Intergenic		Intergenic		intergenic		0.00244499		0.000879507		na		na
	rs8032136		chr15		89631197		KIF7		protein_coding		intronic		0.0122249		0.0290237		na		na
	rs3743117		chr15		89727336		WDR93		protein_coding		intronic		0.105134		0.130167		na		na
	rs17240240		chr15		89804552		ANPEP		protein_coding		5upstream		0.0184211		0		na		na
	rs2028299		chr15		89831025		AP3S2		protein_coding		3utr		0.0464548		0.0615655		na		na
	rs1256841		chr15		90005073		ZNF710		protein_coding		intronic		0.00488998		0.00527704		na		na
	rs12101723		chr15		90050715		ZNF710		protein_coding		intronic		0.0244499		0.0105541		na		na
	rs8024386		chr15		90127294		IDH2-DT		lincRNA		non-coding		0.298289		0.102902		na		na
	rs7182248		chr15		90169323		SEMA4B		protein_coding		intronic		0.0293399		0.00967458		na		na
	rs6496636		chr15		90176168		SEMA4B		protein_coding		intronic		0.00488998		0.0114336		na		na
	rs6496637		chr15		90176197		SEMA4B		protein_coding		intronic		0.00977995		0.0228672		na		na
	rs4932304		chr15		90218419		SEMA4B		protein_coding		5upstream		0.0562347		0.0773967		na		na
	rs10152994		chr15		90241698		GDPGP1		protein_coding		intronic		0.0171149		0.0430959		na		na
	rs8026533		chr15		90349996		GABARAPL3		5upstream		5upstream		0.0317848		0.0307828		na		na
	rs7181970		chr15		90505328		Intergenic		Intergenic		intergenic		0.0631579		0		na		na
	rs16944702		chr15		90649507		CRTC3-AS1		antisense		non-coding		0.0293399		0.0378188		na		na
	rs11853441		chr15		90856978		Intergenic		Intergenic		5upstream		0.00977995		0.0343008		na		na
	rs7173069		chr15		90928816		UNC45A		5upstream		3downstream		0.0391198		0.0131926		na		na
	rs12903797		chr15		91053841		Intergenic		Intergenic		intergenic		0.158924		0.174142		na		na
	rs8034560		chr15		91119486		SV2B		protein_coding		intronic		0.00244499		0.000879507		na		na
	rs11637525		chr15		91268154		SV2B		protein_coding		3downstream		0.00488998		0.000879507		na		na
	rs17595461		chr15		91314721		Intergenic		Intergenic		intergenic		0.00488998		0.0105541		na		na
	rs12899041		chr15		91354551		Intergenic		Intergenic		intergenic		0.114914		0.172383		na		na
	rs12909014		chr15		91486749		CRAT37		lincRNA		non-coding		0.0440098		0.0193492		na		na
	rs7170769		chr15		91526975		CRAT37		lincRNA		non-coding		0.00244499		0.0237467		na		na
	rs4608314		chr15		91671482		Intergenic		Intergenic		intergenic		0.0146699		0.0694811		na		na
	rs11854843		chr15		91746361		Intergenic		Intergenic		intergenic		0.0806846		0.105541		na		na
	rs4536446		chr15		91781117		Intergenic		Intergenic		intergenic		0.0953545		0.0615655		na		na
	rs8027954		chr15		91814585		Intergenic		Intergenic		intergenic		0.00244499		0.000879507		na		na
	rs4417531		chr15		91864897		SLCO3A1		protein_coding		intronic		0.00488998		0.0114336		na		na
	rs7175643		chr15		91929100		SLCO3A1		protein_coding		intronic		0.0122249		0.0272647		na		na
	rs953888		chr15		91972130		SLCO3A1		protein_coding		intronic		0.0122249		0.0114336		na		na
	rs1400784		chr15		92012861		SLCO3A1		protein_coding		intronic		0.0317848		0.108179		na		na
	rs2283458		chr15		92145882		SLCO3A1		protein_coding		intronic		0.00488998		0.000879507		na		na
	rs2448326		chr15		92201571		AC116903.2		antisense		non-coding		0.00244499		0.000879507		na		na
	rs8037091		chr15		92223049		AC116903.2		antisense		non-coding		0.00977995		0.0149516		na		na
	rs28872594		chr15		92262525		AC116903.2		antisense		non-coding		0.0317848		0.064204		na		na
	rs11635853		chr15		92280005		AC116903.2		antisense		non-coding		0.180929		0.158311		na		na
	rs16946733		chr15		92320237		AC116903.2		antisense		non-coding		0.0195599		0.0149516		na		na
	rs1352323		chr15		92452411		ST8SIA2		protein_coding		intronic		0.0513447		0.0791557		na		na
	rs2279447		chr15		92470330		AC090985.1		lincRNA		non-coding		0.0146699		0.000879507		na		na
	rs1455773		chr15		92472197		C15orf32		lincRNA		non-coding		0.0635697		0.0580475		na		na
	rs1586494		chr15		92482806		C15orf32		lincRNA		non-coding		0.00733496		0.0545295		na		na
	rs1455782		chr15		92507736		Intergenic		Intergenic		intergenic		0.151589		0.155673		na		na
	rs6496951		chr15		92520515		Intergenic		Intergenic		intergenic		0.0146699		0.0466139		na		na
	rs2124362		chr15		92530391		Intergenic		Intergenic		intergenic		0.183374		0.16007		na		na
	rs7170474		chr15		92534350		Intergenic		Intergenic		intergenic		0.00488998		0.0105541		na		na
	rs8039421		chr15		92563439		Intergenic		Intergenic		intergenic		0.0195599		0.156552		na		na
	rs2270632		chr15		92630423		FAM174B		protein_coding		intronic		0.0635697		0.0158311		na		na
	rs285727		chr15		92681662		FAM174B		protein_coding		intronic		0.00977995		0.0255057		na		na
	rs8025706		chr15		92708059		FAM174B		protein_coding		intronic		0.0195599		0.0105541		na		na
	rs2278519		chr15		92715080		FAM174B		protein_coding		intronic		0.00733496		0.0879507		na		na
	rs8030845		chr15		92866386		Intergenic		Intergenic		intergenic		0.00244499		0.000879507		na		na
	rs17610424		chr15		92984824		CHD2		protein_coding		intronic		0.00488998		0.000879507		na		na
	rs1545189		chr15		93017101		CHD2		protein_coding		intronic		0.0391198		0.0580475		na		na
	rs13167		chr15		93043872		RGMA		protein_coding		3utr		0.0440098		0.0281442		na		na
	rs2293597		chr15		93061861		RGMA		None		intergenic		0.0842105		0.14336		93061398		93062166
	rs4777828		chr15		93297329		Intergenic		Intergenic		intergenic		0.0171149		0.0140721		na		na
	rs4777647		chr15		93300743		Intergenic		Intergenic		3downstream		0.00244499		0.00967458		na		na
	rs7174538		chr15		93396957		AC091078.1		lincRNA		non-coding		0.151589		0.153034		na		na
	rs11074186		chr15		93444618		AC091078.1		lincRNA		non-coding		0.0366748		0.0598065		na		na
	rs7181450		chr15		93445326		AC091078.1		lincRNA		non-coding		0.00488998		0.0114336		na		na
	rs1873116		chr15		93448185		AC091078.1		lincRNA		non-coding		0.273839		0.198769		na		na
	rs2130103		chr15		93456868		AC091078.1		lincRNA		non-coding		0.0146699		0.0131926		na		na
	rs4777671		chr15		93458074		AC091078.1		lincRNA		non-coding		0.0709046		0.0835532		na		na
	rs6497081		chr15		93519771		AC091078.1		lincRNA		non-coding		0.0171149		0.0686016		na		na
	rs10520733		chr15		93529836		AC091078.1		lincRNA		non-coding		0.00244499		0.000879507		na		na
	rs12594452		chr15		93600349		AC110023.1		lincRNA		non-coding		0.00733496		0.00263852		na		na
	rs4270125		chr15		93652234		Intergenic		Intergenic		intergenic		0.0263158		0		na		na
	rs7402683		chr15		93714979		AC110023.1		lincRNA		non-coding		0.0220049		0.0193492		na		na
	rs6497118		chr15		93723338		AC110023.1		lincRNA		non-coding		0.163814		0.133685		na		na
	rs8033557		chr15		93762958		LINC01579		lincRNA		non-coding		0.0562347		0.0782762		na		na
	rs7162038		chr15		93889925		LINC01579		lincRNA		non-coding		0.112469		0.14336		na		na
	rs7164948		chr15		94000861		LINC01579		lincRNA		non-coding		0.00488998		0.000879507		na		na
	rs8036731		chr15		94026827		Intergenic		Intergenic		Intergenic		0.0684211		0		na		na
	rs2054507		chr15		94030779		LINC01579		lincRNA		non-coding		0.0488998		0.0932278		na		na
	rs1479827		chr15		94073201		LINC01581		lincRNA		non-coding		0.00244499		0.000879507		na		na
	rs16948760		chr15		94158202		Intergenic		Intergenic		intergenic		0.134474		0.0422164		na		na
	rs2085266		chr15		94186313		Intergenic		Intergenic		intergenic		0.00488998		0.0466139		na		na
	rs6497177		chr15		94198369		Intergenic		Intergenic		intergenic		0.0244499		0.0404573		na		na
	rs2388516		chr15		94293758		MCTP2		protein_coding		intronic		0.0122249		0.000879507		na		na
	rs1347277		chr15		94302169		MCTP2		protein_coding		intronic		0.0317848		0.0219877		na		na
	rs294544		chr15		94305139		MCTP2		protein_coding		intronic		0.00244499		0.000879507		na		na
	rs294540		chr15		94308327		MCTP2		protein_coding		intronic		0.161369		0.102023		na		na
	rs294548		chr15		94316592		MCTP2		protein_coding		intronic		0.00244499		0.0140721		na		na
	rs10152899		chr15		94331419		MCTP2		protein_coding		intronic		0.00488998		0.0158311		na		na
	rs2060370		chr15		94359722		MCTP2		protein_coding		3downstream		0.0757946		0.145998		na		na
	rs1368843		chr15		94365675		MCTP2		protein_coding		intronic		0.0488998		0.0703606		na		na
	rs12909356		chr15		94369101		MCTP2		protein_coding		intronic		0.00488998		0.0149516		na		na
	rs17630733		chr15		94371012		MCTP2		protein_coding		intronic		0.00244499		0.00175901		na		na
	rs10520753		chr15		94405477		MCTP2		protein_coding		intronic		0.00244499		0.000879507		na		na
	rs7168052		chr15		94542828		Intergenic		Intergenic		intergenic		0.00244499		0.00175901		na		na
	rs8028055		chr15		94616291		Intergenic		Intergenic		intergenic		0.0268949		0.0307828		na		na
	rs4414444		chr15		94827915		Intergenic		Intergenic		intergenic		0.0660147		0.0263852		na		na
	rs935632		chr15		94917824		AC087633.2		transcribed_processed_pseudogene		non-coding		0.00488998		0.0202287		na		na
	rs4281667		chr15		94929916		AC087633.2		transcribed_processed_pseudogene		non-coding		0.00733496		0.0562885		na		na
	rs2084470		chr15		94935684		AC087633.2		transcribed_processed_pseudogene		non-coding		0.0611247		0.0369393		na		na
	rs7181090		chr15		94940963		AC087633.2		transcribed_processed_pseudogene		non-coding		0.00733496		0.000879507		na		na
	rs8036547		chr15		95007040		AC087633.2		transcribed_processed_pseudogene		non-coding		0.00244499		0.000879507		na		na
	rs1424712		chr15		95130130		Intergenic		Intergenic		Intergenic		0.152632		0		na		na
	rs1444859		chr15		95140161		AC087633.2		transcribed_processed_pseudogene		non-coding		0.00488998		0.0149516		na		na
	rs7176538		chr15		95251861		LINC01197		lincRNA		non-coding		0.00244499		0.0228672		na		na
	rs12439860		chr15		95299648		LINC01197		lincRNA		non-coding		0.00733496		0.0334213		na		na
	rs7174577		chr15		95320135		LINC01197		lincRNA		non-coding		0.00488998		0.0105541		na		na
	rs16975043		chr15		95345040		LINC00924		lincRNA		non-coding		0.00244499		0.000879507		na		na
	rs4984575		chr15		95377962		LINC00924		lincRNA		non-coding		0.0195599		0.0386983		na		na
	rs7168315		chr15		95415426		LINC00924		lincRNA		non-coding		0.00733496		0.000879507		na		na
	rs7183500		chr15		95557694		Intergenic		Intergenic		intergenic		0.134474		0.128408		na		na
	rs6496127		chr15		95621061		Intergenic		Intergenic		intergenic		0.0220049		0.0237467		na		na
	rs4561414		chr15		95629095		Intergenic		Intergenic		intergenic		0.00488998		0.000879507		na		na
	rs2575439		chr15		95702264		AC015574.1		lincRNA		non-coding		0.00733496		0.0123131		na		na
	rs2639190		chr15		95716251		AC015574.1		lincRNA		non-coding		0.0611247		0.0378188		na		na
	rs2567446		chr15		95720753		AC015574.1		lincRNA		non-coding		0.281174		0.413369		na		na
	rs11858431		chr15		95903664		Intergenic		Intergenic		intergenic		0.0562347		0.0897098		na		na
	rs12440955		chr15		95913497		Intergenic		Intergenic		intergenic		0.198044		0.12577		na		na
	rs6496143		chr15		95963380		Intergenic		Intergenic		intergenic		0.00733496		0.0167106		na		na
	rs2044800		chr15		96037357		AC012409.2		lincRNA		non-coding		0.00488998		0.0105541		na		na
	rs4313763		chr15		96060961		AC012409.2		lincRNA		non-coding		0.0317848		0.0448549		na		na
	rs4349098		chr15		96066592		AC012409.2		lincRNA		non-coding		0.0562347		0.0738786		na		na
	rs7162534		chr15		96217775		AC012409.2		lincRNA		non-coding		0.00733496		0.0193492		na		na
	rs4984428		chr15		96241735		AC012409.2		lincRNA		non-coding		0.0709046		0.111697		na		na
	rs11636833		chr15		96245951		AC012409.2		lincRNA		non-coding		0.00488998		0.00967458		na		na
	rs2028197		chr15		96406842		Intergenic		Intergenic		5upstream		0.0904645		0.062445		na		na
	rs4984549		chr15		96498305		Intergenic		Intergenic		5upstream		0.0488998		0.0703606		na		na
	rs12900367		chr15		96781344		SPATA8-AS1		antisense		non-coding		0.00244499		0.00703606		na		na
	rs2535468		chr15		97021241		Intergenic		Intergenic		intergenic		0.136919		0.153034		na		na
	rs7350770		chr15		97047939		Intergenic		Intergenic		intergenic		0.0317848		0.0307828		na		na
	rs8023715		chr15		97064451		Intergenic		Intergenic		intergenic		0.0513447		0.0281442		na		na
	rs9972544		chr15		97085021		Intergenic		Intergenic		intergenic		0.00244499		0.0131926		na		na
	rs8025943		chr15		97101897		Intergenic		Intergenic		intergenic		0.136919		0.164468		na		na
	rs4965150		chr15		97144869		Intergenic		Intergenic		intergenic		0.0268949		0.000879507		na		na
	rs12185089		chr15		97176173		Intergenic		Intergenic		intergenic		0.0391198		0.0219877		na		na
	rs2399653		chr15		97227328		Intergenic		Intergenic		intergenic		0.00488998		0.0290237		na		na
	rs1378935		chr15		97311580		AC020704.1		lincRNA		non-coding		0.00488998		0.000879507		na		na
	rs1456414		chr15		97314802		AC020704.1		lincRNA		non-coding		0.00244499		0.000879507		na		na
	rs12899033		chr15		97317933		AC020704.1		lincRNA		non-coding		0.00488998		0.000879507		na		na
	rs7174368		chr15		97380207		LINC02253		lincRNA		non-coding		0.0195599		0.0448549		na		na
	rs12910407		chr15		97382237		LINC02253		lincRNA		non-coding		0.224939		0.295515		na		na
	rs11632862		chr15		97493001		LINC02254		lincRNA		non-coding		0.268949		0.368514		na		na
	rs1354027		chr15		97495375		LINC02254		lincRNA		non-coding		0.00733496		0.0158311		na		na
	rs1500652		chr15		97550004		AC026523.1		lincRNA		non-coding		0.0342298		0.0448549		na		na
	rs1837781		chr15		97572865		LINC00923		lincRNA		non-coding		0.234719		0.353562		na		na
	rs2036348		chr15		97604844		LINC00923		lincRNA		non-coding		0.00733496		0.062445		na		na
	rs288403		chr15		97608049		LINC00923		lincRNA		non-coding		0.0122249		0.0378188		na		na
	rs9806259		chr15		97628307		LINC00923		lincRNA		non-coding		0.0195599		0.138962		na		na
	rs167038		chr15		97676872		LINC00923		lincRNA		non-coding		0.129584		0.180299		na		na
	rs8033345		chr15		97744139		LINC00923		ncRNA		non-coding		0.0368421		0		na		na
	rs11073528		chr15		97758369		Intergenic		Intergenic		intergenic		0.0289474		0		na		na
	rs955830		chr15		97820278		LINC00923		lincRNA		non-coding		0.00733496		0.0334213		na		na
	rs12594202		chr15		97834400		LINC00923		lincRNA		non-coding		0.0220049		0.0378188		na		na
	rs1388260		chr15		97859770		LINC00923		lincRNA		non-coding		0.0391198		0.0263852		na		na
	rs11858877		chr15		97912295		Intergenic		Intergenic		intergenic		0.0757946		0.0800352		na		na
	rs7170095		chr15		97956484		Intergenic		Intergenic		intergenic		0.0366748		0.0316623		na		na
	rs4417535		chr15		98039875		LINC02251		lincRNA		non-coding		0.00488998		0.000879507		na		na
	rs4965465		chr15		98139328		AC022523.1		lincRNA		non-coding		0.00244499		0.00175901		na		na
	rs2218311		chr15		98204997		AC022523.1		lincRNA		non-coding		0.00733496		0.00175901		na		na
	rs11856559		chr15		98234988		AC022523.1		lincRNA		non-coding		0.00244499		0.0140721		na		na
	rs1372839		chr15		98262068		AC022523.1		lincRNA		non-coding		0.0244499		0.0413369		na		na
	rs12901141		chr15		98389447		LINC02351		non		intergenic		0.0317848		0.0457344		na		na
	rs12719740		chr15		98529676		FAM169B		protein_coding		intronic		0.00244499		0.000879507		na		na
	rs8037494		chr15		98588593		Intergenic		Intergenic		intergenic		0.0513447		0.0492524		na		na
	rs7403473		chr15		98622944		Intergenic		Intergenic		intergenic		0.0220049		0.0228672		na		na
	rs2037448		chr15		98879323		IGF1R		protein_coding		intronic		0.00244499		0.0211082		na		na
	rs12439656		chr15		98909713		IGF1R		protein_coding		intronic		0.0268949		0.0307828		na		na
	rs2715417		chr15		98909818		IGF1R		protein_coding		intronic		0.00488998		0.00527704		na		na
	rs4486868		chr15		98929505		IGF1R		protein_coding		intronic		0.0171149		0.0175901		na		na
	rs2251687		chr15		98937378		IGF1R		protein_coding		3downstream		0.344743		0.192612		na		na
	rs2715423		chr15		98968644		PGPEP1L		protein_coding		intronic		0.0368421		0		na		na
	rs4966058		chr15		99013288		AC036108.1		antisense		non-coding		0.0440098		0.0941073		na		na
	rs11636944		chr15		99107400		SYNM		protein_coding		intronic		0.0220049		0.0518909		na		na
	rs1670251		chr15		99113264		SYNM		protein_coding		intronic		0.0464548		0.0518909		na		na
	rs12439693		chr15		99120079		SYNM		protein_coding		intronic		0.00244499		0.000879507		na		na
	rs2089707		chr15		99325404		LRRC28		protein_coding		intronic		0.00244499		0.000879507		na		na
	rs1867096		chr15		99498948		Intergenic		Intergenic		5upstream		0.0342298		0.0694811		na		na
	rs7172418		chr15		99603213		MEF2A		protein_coding		intronic		0.0244499		0.0167106		na		na
	rs2663129		chr15		99609016		Intergenic		Intergenic		Intergenic		0.0210526		0		na		na
	rs7181542		chr15		99626095		MEF2A		protein_coding		intronic		0.308068		0.506596		na		na
	rs6598261		chr15		99726892		LYSMD4		protein_coding		intronic		0.00488998		0.00175901		na		na
	rs12903750		chr15		99760136		Intergenic		Intergenic		intergenic		0.0733496		0.0334213		na		na
	rs12903402		chr15		99760601		Intergenic		Intergenic		intergenic		0.273839		0.23219		na		na
	rs1055879		chr15		99786862		Intergenic		Intergenic		intergenic		0.156479		0.12577		na		na
	rs8027079		chr15		99789846		DNM1P46		3downstream		3downstream		0.0513447		0.152155		na		na
	rs1823874		chr15		99817230		AC090825.1		lincRNA		non-coding		0.264059		0.332454		na		na
	rs4965266		chr15		99865971		AC090825.1		lincRNA		non-coding		0.00488998		0.0193492		na		na
	rs1836700		chr15		99897088		Intergenic		Intergenic		intergenic		0.261614		0.437995		na		na
	rs745104		chr15		99959160		Intergenic		Intergenic		intergenic		0.00488998		0.0184697		na		na
	rs2581341		chr15		99974289		ADAMTS17		protein_coding		3utr		0.00244499		0.00175901		na		na
	rs11247105		chr15		100046294		Intergenic		Intergenic		intergenic		0.134211		0		na		na
	rs10468184		chr15		100074171		ADAMTS17		protein_coding		intronic		0.0220049		0.0167106		na		na
	rs10459744		chr15		100090520		ADAMTS17		protein_coding		intronic		0.00244499		0.000879507		na		na
	rs12441528		chr15		100101019		ADAMTS17		protein_coding		intronic		0.0171149		0.0149516		na		na
	rs2199932		chr15		100115102		ADAMTS17		protein_coding		intronic		0.0146699		0.0615655		na		na
	rs8029288		chr15		100183593		ADAMTS17		protein_coding		intronic		0.0733496		0.134565		na		na
	rs12901204		chr15		100216202		ADAMTS17		protein_coding		intronic		0.00244499		0.000879507		na		na
	rs12909911		chr15		100305891		ADAMTS17		protein_coding		intronic		0.00488998		0.00351803		na		na
	rs6598325		chr15		100313174		ADAMTS17		protein_coding		intronic		0.00244499		0.000879507		na		na
	rs4965637		chr15		100326228		ADAMTS17		protein_coding		intronic		0.00488998		0.000879507		na		na
	rs12050655		chr15		100455720		CERS3		protein_coding		intronic		0.0122249		0.0237467		na		na
	rs2411839		chr15		100632053		ASB7		protein_coding		intronic		0.0440098		0.0316623		na		na
	rs4965327		chr15		100658469		Intergenic		Intergenic		intergenic		0.00244499		0.000879507		na		na
	rs1002941		chr15		100702485		Intergenic		Intergenic		intergenic		0.00244499		0.000879507		na		na
	rs11630690		chr15		100763961		AC087762.1		lincRNA		non-coding		0.0391198		0.0844327		na		na
	rs897484		chr15		101049560		LRRK1		protein_coding		intronic		0.117359		0.111697		na		na
	rs8023748		chr15		101108619		Intergenic		Intergenic		intergenic		0.105134		0.113456		na		na
	rs12161956		chr15		101148851		Intergenic		Intergenic		intergenic		0.0440098		0.0615655		na		na
	rs11634552		chr15		101173096		Intergenic		Intergenic		intergenic		0.00244499		0.00175901		na		na
	rs1975752		chr15		101174204		CHSY1		3downstream		3downstream		0.00244499		0.000879507		na		na
	rs2014320		chr15		101174650		CHSY1		3downstream		3downstream		0.00244499		0.000879507		na		na
	rs4965881		chr15		101483931		PCSK6		protein_coding		intronic		0.0146699		0.0149516		na		na
	rs2456491		chr15		101764926		DNM1P47		transcribed_unprocessed_pseudogene		non-coding		0.0122249		0.0809147		na		na
	rs1061438		chr16		84458		MPG		protein_coding		intronic		0.0268949		0.112577		na		na
	rs366509		chr16		281463		ARHGDIG		protein_coding		intronic		0.00733496		0.0184697		na		na
	rs419949		chr16		284890		PDIA2		protein_coding		3downstream		0.0586797		0.0782762		na		na
	rs393521		chr16		287678		AXIN1		protein_coding		3downstream		0.0366748		0.0738786		na		na
	rs390499		chr16		392805		Z97634.1		transcribed_processed_pseudogene		non-coding		0.127139		0.0738786		na		na
	rs3743890		chr16		406416		NME4		protein_coding		intronic		0.00733496		0.0457344		na		na
	rs9888749		chr16		408372		Intergenic		Intergenic		intergenic		0.131579		0		na		na
	rs3743895		chr16		410673		DECR2		protein_coding		3downstream		0.00244499		0.000879507		na		na
	rs1204504		chr16		411762		DECR2		protein_coding		3downstream		0.00488998		0.000879507		na		na
	rs1698230		chr16		425428		RAB11FIP3		5upstream		5upstream		0.0562347		0.0668426		na		na
	rs12926123		chr16		437728		RAB11FIP3		protein_coding		intronic		0.0611247		0.1073		na		na
	rs8054892		chr16		492148		RAB11FIP3		protein_coding		intronic		0.0244499		0.057168		na		na
	rs12719809		chr16		492727		RAB11FIP3		protein_coding		intronic		0.0171149		0.0237467		na		na
	rs2071978		chr16		520623		RAB11FIP3		protein_coding		3downstream		0.0315789		0		na		na
	rs8054514		chr16		543277		CAPN15		protein_coding		intronic		0.0684597		0.0369393		na		na
	rs733972		chr16		546762		CAPN15		protein_coding		intronic		0.0635697		0.0817942		na		na
	rs7763		chr16		554554		CAPN15		protein_coding		intronic		0.0122249		0.0738786		na		na
	rs10153107		chr16		628877		RAB40C		protein_coding		5upstream		0.00488998		0.000879507		na		na
	rs17139376		chr16		629953		WFIKKN1		protein_coding		5upstream		0.0317848		0.0105541		na		na
	rs7200434		chr16		636398		LOC100287175		5upstream		5upstream		0.0366748		0.0237467		na		na
	rs13380608		chr16		647963		MCRIP2		protein_coding		3downstream		0.00488998		0.000879507		na		na
	rs1044662		chr16		665060		WDR90		protein_coding		intronic		0.00244499		0.0228672		na		na
	rs11557858		chr16		669592		RHOT2		protein_coding		3downstream		0.0709046		0.248021		na		na
	rs1128550		chr16		672548		RHOT2		protein_coding		3downstream		0.0635697		0.112577		na		na
	rs3830140		chr16		675335		RHBDL1		5upstream		3downstream		0.0171149		0.0167106		na		na
	rs12922098		chr16		697454		FBXL16		protein_coding		5upstream		0.303178		0.236588		na		na
	rs9937369		chr16		707891		Z97653.2		TEC		non-coding		0.0146699		0.00263852		na		na
	rs2071950		chr16		724692		CCDC78		protein_coding		intronic		0.0586797		0.0791557		na		na
	rs7188886		chr16		727627		HAGHL		protein_coding		5upstream		0.254279		0.181179		na		na
	rs4984705		chr16		893107		LMF1		protein_coding		intronic		0.180929		0.238347		na		na
	rs2277893		chr16		911051		LMF1		protein_coding		intronic		0.0757946		0.133685		na		na
	rs1544800		chr16		935947		LMF1		protein_coding		intronic		0.00488998		0.0184697		na		na
	rs4984988		chr16		936758		LMF1		protein_coding		intronic		0.0171149		0.0237467		na		na
	rs3751667		chr16		954554		LMF1		protein_coding		intronic		0.00733496		0.0114336		na		na
	rs237677		chr16		990849		Intergenic		Intergenic		3downstream		0.212714		0.200528		990578		992137
	rs2745134		chr16		997430		AC009041.1		lincRNA		non-coding		0.0195599		0.0272647		na		na
	rs4984626		chr16		997729		AC009041.1		lincRNA		non-coding		0.0709046		0.130167		na		na
	rs550397		chr16		998950		AC009041.1		lincRNA		non-coding		0.00244499		0.0175901		na		na
	rs500492		chr16		1000877		AC009041.1		lincRNA		non-coding		0.0342298		0.103782		na		na
	rs527083		chr16		1001520		Intergenic		Intergenic		5upstream		0.0195599		0.1073		na		na
	rs374950		chr16		1029582		Intergenic		Intergenic		intergenic		0.308068		0.138083		na		na
	rs611862		chr16		1042101		Intergenic		Intergenic		intergenic		0.00977995		0.0360598		na		na
	rs9932954		chr16		1050633		Intergenic		Intergenic		intergenic		0.0757946		0.0633245		na		na
	rs213662		chr16		1053095		Intergenic		Intergenic		intergenic		0.210269		0.140721		na		na
	rs213654		chr16		1063551		SSTR5		146336		3downstream		0.0195599		0.0184697		na		na
	rs548411		chr16		1071226		SSTR5-AS1		processed_transcript		non-coding		0.149144		0.292876		na		na
	rs619698		chr16		1076543		SSTR5-AS1		processed_transcript		non-coding		0.0391198		0.0545295		na		na
	rs169068		chr16		1079872		SSTR5		protein_coding		5upstream		0.00977995		0.0299033		na		na
	rs11865234		chr16		1146760		Intergenic		Intergenic		3downstream		0.134474		0.0914688		na		na
	rs3809636		chr16		1151854		CACNA1H		5upstream		5upstream		0.239609		0.0826737		na		na
	rs2407084		chr16		1180036		CACNA1H		protein_coding		intronic		0.00244499		0.0114336		na		na
	rs7187681		chr16		1180833		CACNA1H		protein_coding		intronic		0.0733496		0.0202287		na		na
	rs11865472		chr16		1184967		Intergenic		Intergenic		intergenic		0.0657895		0		na		na
	rs7185247		chr16		1187574		CACNA1H		protein_coding		intronic		0.0293399		0.0325418		na		na
	rs2738901		chr16		1213042		CACNA1H		protein_coding		3downstream		0.0562347		0.169745		na		na
	rs11248860		chr16		1222038		TPSG1		protein_coding		3downstream		0.00244499		0.00967458		na		na
	rs753357		chr16		1261796		PRSS29P		transcribed_unprocessed_pseudogene		non-coding		0.0244499		0.0290237		na		na
	rs9940055		chr16		1283386		Intergenic		Intergenic		intergenic		0.00488998		0.000879507		na		na
	rs4984805		chr16		1309216		AC120498.9		antisense		non-coding		0.0122249		0.0255057		na		na
	rs12446893		chr16		1321294		UBE2I		protein_coding		intronic		0.228947		0		na		na
	rs9935863		chr16		1334907		BAIAP3		protein_coding		intronic		0.0464548		0.0211082		na		na
	rs4984814		chr16		1335649		BAIAP3		protein_coding		intronic		0.308068		0.456464		na		na
	rs7192116		chr16		1376993		UNKL		protein_coding		intronic		0.00488998		0.00175901		na		na
	rs7201383		chr16		1432361		AL032819.3		protein_coding		intronic		0.0366748		0.258575		na		na
	rs3751894		chr16		1436874		CCDC154		protein_coding		5upstream		0.00733496		0.0202287		na		na
	rs760993		chr16		1442659		CCDC154		protein_coding		intronic		0.0464548		0.0510114		na		na
	rs12932780		chr16		1448950		CLCN7		protein_coding		5upstream		0.0733496		0.0765172		na		na
	rs12926669		chr16		1452863		CLCN7		protein_coding		5upstream		0.0366748		0.0404573		na		na
	rs3829558		chr16		1509398		TELO2		protein_coding		3downstream		0.271394		0.294635		na		na
	rs9454		chr16		1510110		TELO2		protein_coding		3downstream		0.119804		0.0923483		na		na
	rs2235642		chr16		1534865		IFT140		protein_coding		intronic		0.0220049		0.0360598		na		na
	rs2281230		chr16		1551766		IFT140		protein_coding		intronic		0.00244499		0.000879507		na		na
	rs12926146		chr16		1644224		CRAMP1		protein_coding		intronic		0.00244499		0.00439754		na		na
	rs12922553		chr16		1710090		MAPK8IP3		protein_coding		intronic		0.0146699		0.00175901		na		na
	rs34089266		chr16		1740396		MAPK8IP3		protein_coding		intronic		0.00244499		0.000879507		na		na
	rs2575372		chr16		1765756		MAPK8IP3		protein_coding		3downstream		0.0391198		0.0386983		na		na
	rs2437732		chr16		1776301		EME2		protein_coding		3downstream		0.0366748		0.0501319		na		na
	rs28364711		chr16		1782362		SPSB3		protein_coding		3downstream		0.0146699		0.0246262		na		na
	rs17559		chr16		1791032		SPSB3		protein_coding		intronic		0.0513447		0.0158311		na		na
	rs1626051		chr16		1926373		Intergenic		Intergenic		intergenic		0.149144		0.363237		na		na
	rs4987018		chr16		1938616		MSRB1		protein_coding		3downstream		0.0244499		0.0114336		na		na
	rs2252523		chr16		1947613		RPL3L		protein_coding		intronic		0.0122249		0.0123131		na		na
	rs11864416		chr16		1978099		TBL3		protein_coding		3downstream		0.00733496		0.00175901		na		na
	rs17653749		chr16		2005852		ZNF598		protein_coding		intronic		0.00977995		0.0131926		na		na
	rs17135764		chr16		2061778		TSC2		protein_coding		intronic		0.00244499		0.000879507		na		na
	rs9926128		chr16		2081288		TSC2		protein_coding		3downstream		0.0562347		0.0562885		na		na
	rs11551373		chr16		2083726		TSC2		protein_coding		intronic		0.00488998		0.00175901		na		na
	rs13332377		chr16		2088868		TSC2		protein_coding		3downstream		0.00244499		0.00175901		na		na
	rs13331284		chr16		2171156		TRAF7		protein_coding		intronic		0.00977995		0.0202287		na		na
	rs3160		chr16		2209190		MLST8		protein_coding		3downstream		0.0342298		0.0211082		na		na
	rs2302584		chr16		2234763		E4F1		protein_coding		3downstream		0.0464548		0.0263852		na		na
	rs26842		chr16		2238887		ECI1		3downstream		5upstream		0.0635697		0.112577		na		na
	rs161426		chr16		2275041		LOC106660606		3downstream		3downstream		0.273839		0.201407		na		na
	rs150929		chr16		2278649		ABCA3		protein_coding		intronic		0.0146699		0.0395778		na		na
	rs12923030		chr16		2430947		CCNF		protein_coding		intronic		0.00733496		0.00351803		na		na
	rs11077336		chr16		2692019		KCTD5		protein_coding		intronic		0.00244499		0.000879507		na		na
	rs11642384		chr16		2693417		KCTD5		protein_coding		intronic		0.00244499		0.000879507		na		na
	rs4296261		chr16		2700695		KCTD5		protein_coding		3downstream		0.0366748		0.0263852		na		na
	rs2072273		chr16		2821451		PRSS21		protein_coding		intronic		0.0368421		0		na		na
	rs4785909		chr16		2844694		PRSS30P		protein_coding		5upstream		0.0631579		0		na		na
	rs7184322		chr16		2982565		PKMYT1		protein_coding		5upstream		0.0973684		0		na		na
	rs11862306		chr16		3011927		CLDN9		5upstream		5upstream		0.0171149		0.0430959		na		na
	rs8064223		chr16		3014862		CLDN6		protein_coding		3downstream		0.00488998		0.0527704		na		na
	rs2526270		chr16		3056563		Intergenic		Intergenic		5upstream		0.0763158		0		na		na
	rs2741932		chr16		3103405		Intergenic		Intergenic		intergenic		0.0122249		0.00175901		na		na
	rs2238378		chr16		3143216		CASP16P		5upstream		3downstream		0.337408		0.293755		na		na
	rs2075851		chr16		3204972		AJ003147.2		antisense		non-coding		0.00488998		0.0211082		na		na
	rs2238400		chr16		3221222		AJ003147.2		antisense		non-coding		0.0268949		0.0193492		na		na
	rs186493		chr16		3239331		Intergenic		Intergenic		intergenic		0.0757946		0.148637		na		na
	rs7184884		chr16		3251812		Intergenic		Intergenic		Intergenic		0.0315789		0		na		na
	rs757108		chr16		3312017		ZNF75A		protein_coding		intronic		0.00488998		0.00967458		na		na
	rs7203180		chr16		3420827		AC025283.3		protein_coding		intronic		0.0611247		0.0158311		na		na
	rs2270492		chr16		3437201		AC025283.3		protein_coding		intronic		0.144254		0.175901		na		na
	rs8044546		chr16		3563003		NLRC3		protein_coding		intronic		0.303178		0.0466139		na		na
	rs8057436		chr16		3563238		NLRC3		protein_coding		3downstream		0.166259		0.0562885		na		na
	rs8061554		chr16		3576457		NLRC3		protein_coding		intronic		0.0315789		0		na		na
	rs2074801		chr16		3676453		DNASE1		protein_coding		intronic		0.188264		0.168865		na		na
	rs17198911		chr16		3704910		TRAP1		protein_coding		intronic		0.00733496		0.000879507		na		na
	rs8046065		chr16		3788297		CREBBP		protein_coding		intronic		0.00488998		0.00791557		na		na
	rs1296720		chr16		3823641		CREBBP		protein_coding		intronic		0.0195599		0.0729991		na		na
	rs11640300		chr16		3942782		AC005736.1		lincRNA		non-coding		0.0122249		0.00967458		na		na
	rs1966419		chr16		3954792		ADCY9		protein_coding		intronic		0.00488998		0.00175901		na		na
	rs2108987		chr16		4058906		ADCY9		protein_coding		intronic		0.0342298		0.0580475		na		na
	rs8047038		chr16		4061524		ADCY9		protein_coding		intronic		0.00244499		0.0202287		na		na
	rs2531999		chr16		4120522		Intergenic		Intergenic		intergenic		0.0391198		0.0307828		na		na
	rs4786461		chr16		4143456		Intergenic		Intergenic		intergenic		0.0342298		0.0255057		na		na
	rs7190602		chr16		4248364		LINC01569		lincRNA		non-coding		0.114914		0.0826737		na		na
	rs233948		chr16		4277173		Intergenic		Intergenic		intergenic		0.0586797		0.0562885		na		na
	rs28449480		chr16		4332270		GLIS2		protein_coding		intronic		0.0977995		0.0413369		na		na
	rs3810818		chr16		4382028		CORO7-PAM16		protein_coding		intronic		0.0146699		0.0351803		na		na
	rs758045		chr16		4384197		CORO7-PAM16		protein_coding		intronic		0.117359		0.141601		na		na
	rs11646063		chr16		4389208		CORO7-PAM16		protein_coding		intronic		0.136919		0.0439754		na		na
	rs17137007		chr16		4405534		CORO7-PAM16		protein_coding		intronic		0.0244499		0.0175901		na		na
	rs11645060		chr16		4441060		DNAJA3		protein_coding		intronic		0.00244499		0.000879507		na		na
	rs7191458		chr16		4461751		NMRAL1		protein_coding		3downstream		0.00244499		0.000879507		na		na
	rs12446765		chr16		4519624		CDIP1		protein_coding		intronic		0.00244499		0.000879507		na		na
	rs1659505		chr16		4558338		C16orf96		protein_coding		intronic		0.00244499		0.0123131		na		na
	rs11640681		chr16		4642090		MGRN1		protein_coding		intronic		0.0488998		0.127529		na		na
	rs3747590		chr16		4657431		MGRN1		protein_coding		5upstream		0.0391198		0.0202287		na		na
	rs859301		chr16		4728608		ANKS3		protein_coding		intronic		0.0953545		0.100264		na		na
	rs4786538		chr16		4741330		AC020663.1		processed_transcript		non-coding		0.00733496		0.0158311		na		na
	rs2075469		chr16		4744872		AC020663.1		processed_transcript		non-coding		0.110024		0.225154		na		na
	rs12926158		chr16		4747108		AC020663.1		processed_transcript		non-coding		0.00733496		0.000879507		na		na
	rs759992		chr16		4788494		SEPT12		protein_coding		intronic		0.0537897		0.185576		na		na
	rs17771410		chr16		4869595		UBN1		protein_coding		intronic		0.114914		0.17854		na		na
	rs4038782		chr16		4919221		PPL		protein_coding		intronic		0.0195599		0.000879507		na		na
	rs17704487		chr16		4926559		PPL		protein_coding		intronic		0.00977995		0.0114336		na		na
	rs759196		chr16		4956077		PPL		protein_coding		intronic		0.281174		0.313984		na		na
	rs4786571		chr16		4973225		SEC14L5		protein_coding		intronic		0.0394737		0		na		na
	rs7203260		chr16		4983981		SEC14L5		protein_coding		intronic		0.102632		0		na		na
	rs7188856		chr16		5025632		NAGPA		protein_coding		intronic		0.0473684		0		na		na
	rs741165		chr16		5055485		C16orf89		protein_coding		intronic		0.0263158		0		na		na
	rs4786001		chr16		5134910		AC026458.2		lincRNA		non-coding		0.0488998		0.0677221		na		na
	rs2333972		chr16		5258353		RBFOX1		protein_coding		intronic		0.232274		0.281442		na		na
	rs12149180		chr16		5305082		RBFOX1		protein_coding		intronic		0.0220049		0.0325418		na		na
	rs572806		chr16		5383991		RBFOX1		protein_coding		intronic		0.00733496		0.0158311		na		na
	rs509164		chr16		5423686		RBFOX1		protein_coding		intronic		0.0391198		0.0448549		na		na
	rs8060174		chr16		5481734		RBFOX1		protein_coding		intronic		0.00244499		0.00351803		na		na
	rs11646351		chr16		5483291		RBFOX1		protein_coding		intronic		0.00733496		0.00967458		na		na
	rs755279		chr16		5496653		RBFOX1		protein_coding		intronic		0.0268949		0.0193492		na		na
	rs8043934		chr16		5503432		RBFOX1		protein_coding		intronic		0.100244		0.145998		na		na
	rs730435		chr16		5527054		RBFOX1		protein_coding		intronic		0.00244499		0.000879507		na		na
	rs11641512		chr16		5607313		Intergenic		Intergenic		Intergenic		0.0710526		0		na		na
	rs12444593		chr16		5654840		RBFOX1		protein_coding		intronic		0.0904645		0.05365		na		na
	rs7192968		chr16		5780741		RBFOX1		protein_coding		intronic		0.00488998		0.0158311		na		na
	rs726239		chr16		5781029		RBFOX1		protein_coding		intronic		0.0122249		0.0861917		na		na
	rs2118014		chr16		5838785		RBFOX1		protein_coding		intronic		0.00244499		0.000879507		na		na
	rs8050388		chr16		5881047		RBFOX1		protein_coding		intronic		0.0171149		0.0369393		na		na
	rs7185467		chr16		5937350		RBFOX1		protein_coding		intronic		0.0317848		0.0105541		na		na
	rs8045408		chr16		5939538		RBFOX1		protein_coding		intronic		0.0342298		0.0439754		na		na
	rs1834038		chr16		5942942		RBFOX1		protein_coding		intronic		0.0244499		0.0307828		na		na
	rs1559417		chr16		6004490		RBFOX1		protein_coding		intronic		0.00244499		0.000879507		na		na
	rs17190950		chr16		6033399		RBFOX1		protein_coding		intronic		0.0660147		0.0343008		na		na
	rs1035564		chr16		6060546		RBFOX1		protein_coding		intronic		0.00244499		0.00263852		6059660		6060929
	rs7197966		chr16		6096330		RBFOX1		protein_coding		intronic		0.0195599		0.0334213		na		na
	rs8047363		chr16		6097081		RBFOX1		protein_coding		intronic		0.00733496		0.0263852		na		na
	rs12918602		chr16		6102846		RBFOX1		protein_coding		intronic		0.0513447		0.105541		na		na
	rs7403856		chr16		6106325		RBFOX1		protein_coding		intronic		0.0488998		0.0246262		na		na
	rs12934429		chr16		6125292		RBFOX1		protein_coding		intronic		0.0146699		0.00351803		na		na
	rs6500760		chr16		6130374		RBFOX1		protein_coding		intronic		0.0146699		0.0140721		na		na
	rs17803433		chr16		6147016		RBFOX1		protein_coding		intronic		0.00977995		0.0193492		na		na
	rs12443575		chr16		6150587		RBFOX1		protein_coding		intronic		0.0317848		0.0325418		na		na
	rs1544634		chr16		6212236		RBFOX1		protein_coding		intronic		0.00488998		0.0211082		na		na
	rs1548841		chr16		6313706		RBFOX1		protein_coding		intronic		0.00488998		0.000879507		na		na
	rs6500771		chr16		6313897		RBFOX1		protein_coding		intronic		0.00488998		0.00967458		na		na
	rs4786859		chr16		6315026		RBFOX1		protein_coding		intronic		0.00488998		0.0123131		na		na
	rs2534752		chr16		6362802		RBFOX1		protein_coding		intronic		0.0317848		0.0219877		na		na
	rs1013614		chr16		6395292		RBFOX1		protein_coding		intronic		0.0171149		0.0439754		na		na
	rs10492832		chr16		6462528		RBFOX1		protein_coding		intronic		0.0171149		0.0211082		na		na
	rs7187508		chr16		6483548		RBFOX1		protein_coding		intronic		0.00244499		0.00263852		na		na
	rs1640961		chr16		6494768		RBFOX1		protein_coding		intronic		0.00733496		0.000879507		na		na
	rs17442685		chr16		6505432		RBFOX1		protein_coding		intronic		0.0146699		0.00263852		na		na
	rs9926138		chr16		6576429		RBFOX1		protein_coding		intronic		0.0391198		0.0334213		na		na
	rs1861209		chr16		6581954		RBFOX1		protein_coding		intronic		0.0146699		0.0299033		na		na
	rs1861211		chr16		6582563		RBFOX1		protein_coding		intronic		0.0244499		0.0492524		na		na
	rs4624174		chr16		6583821		RBFOX1		protein_coding		intronic		0.00244499		0.000879507		na		na
	rs11648207		chr16		6625912		RBFOX1		protein_coding		intronic		0.0122249		0.00967458		na		na
	rs1478713		chr16		7083247		RBFOX1		protein_coding		intronic		0.0513447		0.0316623		na		na
	rs11866781		chr16		7089172		RBFOX1		protein_coding		intronic		0.00488998		0.000879507		na		na
	rs1318703		chr16		7103691		RBFOX1		protein_coding		intronic		0.0210526		0		na		na
	rs1038103		chr16		7119429		RBFOX1		protein_coding		intronic		0.0220049		0.0114336		na		na
	rs1600230		chr16		7122067		RBFOX1		protein_coding		intronic		0.0526316		0		na		na
	rs7206460		chr16		7133344		RBFOX1		protein_coding		intronic		0.0366748		0.0369393		na		na
	rs4786139		chr16		7145140		RBFOX1		protein_coding		intronic		0.00244499		0.000879507		na		na
	rs8055897		chr16		7159969		RBFOX1		protein_coding		intronic		0.00733496		0.0123131		na		na
	rs12599645		chr16		7163391		RBFOX1		protein_coding		intronic		0.00244499		0.000879507		na		na
	rs1382484		chr16		7168128		RBFOX1		protein_coding		intronic		0.00244499		0.000879507		na		na
	rs12935311		chr16		7176672		RBFOX1		protein_coding		intronic		0.00244499		0.000879507		na		na
	rs12921881		chr16		7177798		RBFOX1		protein_coding		intronic		0.00733496		0.0158311		na		na
	rs1922587		chr16		7179329		RBFOX1		protein_coding		intronic		0.0184211		0		na		na
	rs11642417		chr16		7180345		RBFOX1		protein_coding		intronic		0.00244499		0.00351803		na		na
	rs2346602		chr16		7181411		RBFOX1		protein_coding		intronic		0.00244499		0.000879507		na		na
	rs8045774		chr16		7182271		RBFOX1		protein_coding		intronic		0.00244499		0.00175901		na		na
	rs2178717		chr16		7185512		RBFOX1		protein_coding		intronic		0.00488998		0.00175901		na		na
	rs9302842		chr16		7188773		RBFOX1		protein_coding		intronic		0.00244499		0.000879507		na		na
	rs11077166		chr16		7264485		RBFOX1		protein_coding		intronic		0.0293399		0.0360598		na		na
	rs10852681		chr16		7264702		RBFOX1		protein_coding		intronic		0.0171149		0.0501319		na		na
	rs4608354		chr16		7299949		RBFOX1		protein_coding		intronic		0.00244499		0.000879507		na		na
	rs4786998		chr16		7313398		RBFOX1		protein_coding		intronic		0.00488998		0.000879507		na		na
	rs4257224		chr16		7345291		RBFOX1		protein_coding		intronic		0.00488998		0.0378188		na		na
	rs4325583		chr16		7384140		RBFOX1		protein_coding		intronic		0.0513447		0.100264		na		na
	rs7197858		chr16		7402162		RBFOX1		protein_coding		intronic		0.178947		0		na		na
	rs7196063		chr16		7408328		RBFOX1		protein_coding		intronic		0.00244499		0.000879507		na		na
	rs11865295		chr16		7481878		RBFOX1		protein_coding		intronic		0.0122249		0.0123131		na		na
	rs12924463		chr16		7483402		RBFOX1		protein_coding		intronic		0.00244499		0.000879507		na		na
	rs1532921		chr16		7499721		RBFOX1		protein_coding		intronic		0.00733496		0.0140721		na		na
	rs8050946		chr16		7542159		RBFOX1		protein_coding		intronic		0.00244499		0.000879507		na		na
	rs4787045		chr16		7555102		RBFOX1		protein_coding		intronic		0.0464548		0.101143		na		na
	rs6501001		chr16		7602867		RBFOX1		protein_coding		intronic		0.0268949		0.0430959		na		na
	rs6501005		chr16		7648570		RBFOX1		protein_coding		intronic		0.00977995		0.00527704		na		na
	rs7500353		chr16		7656503		RBFOX1		protein_coding		intronic		0.317848		0.227792		na		na
	rs17687532		chr16		7660304		RBFOX1		protein_coding		intronic		0.00244499		0.0211082		na		na
	rs17144534		chr16		7671024		RBFOX1		protein_coding		intronic		0.0464548		0.0272647		na		na
	rs2058186		chr16		7685031		RBFOX1		protein_coding		intronic		0.00244499		0.000879507		na		na
	rs13330661		chr16		7797426		Intergenic		Intergenic		intergenic		0.00244499		0.000879507		na		na
	rs12931037		chr16		7811206		Intergenic		Intergenic		intergenic		0.00488998		0.122252		na		na
	rs9927776		chr16		7832108		Intergenic		Intergenic		intergenic		0.0440098		0.00879507		na		na
	rs3105668		chr16		7966049		Intergenic		Intergenic		intergenic		0.00244499		0.000879507		na		na
	rs1507038		chr16		7985773		Intergenic		Intergenic		intergenic		0.0122249		0.0211082		na		na
	rs1354808		chr16		7988854		Intergenic		Intergenic		intergenic		0.215159		0.30431		na		na
	rs12924146		chr16		7991925		Intergenic		Intergenic		intergenic		0.0195599		0.0756376		na		na
	rs4787108		chr16		7997079		Intergenic		Intergenic		intergenic		0.0122249		0.00967458		na		na
	rs1124018		chr16		8013796		Intergenic		Intergenic		intergenic		0.0210526		0		na		na
	rs8060572		chr16		8016024		Intergenic		Intergenic		intergenic		0.0317848		0.062445		na		na
	rs7193013		chr16		8026006		Intergenic		Intergenic		intergenic		0.0415648		0.0782762		na		na
	rs12445664		chr16		8116547		Intergenic		Intergenic		intergenic		0.0447368		0		na		na
	rs1078444		chr16		8162855		Intergenic		Intergenic		intergenic		0.00244499		0.00351803		na		na
	rs4787154		chr16		8169752		Intergenic		Intergenic		intergenic		0.00244499		0.00439754		na		na
	rs4787159		chr16		8202514		Intergenic		Intergenic		intergenic		0.0415648		0.0105541		na		na
	rs17145465		chr16		8233708		Intergenic		Intergenic		intergenic		0.00733496		0.0167106		na		na
	rs1551175		chr16		8253458		Intergenic		Intergenic		intergenic		0.00244499		0.0123131		na		na
	rs995037		chr16		8285103		AC018767.2		lincRNA		non-coding		0.0366748		0.05365		na		na
	rs2290287		chr16		8421717		Intergenic		Intergenic		intergenic		0.0244499		0.0158311		na		na
	rs11860880		chr16		8508350		AC074052.1		processed_pseudogene		non-coding		0.00733496		0.0131926		na		na
	rs4787249		chr16		8535418		TMEM114		non		intergenic		0.342298		0.358839		na		na
	rs7500465		chr16		8596737		Intergenic		Intergenic		intergenic		0.00977995		0.0105541		na		na
	rs2312948		chr16		8599306		Intergenic		Intergenic		intergenic		0.0146699		0.000879507		na		na
	rs2312949		chr16		8607779		Intergenic		Intergenic		intergenic		0.00733496		0.0114336		na		na
	rs12448218		chr16		8611690		Intergenic		Intergenic		intergenic		0.0122249		0.0114336		na		na
	rs17650602		chr16		8616164		Intergenic		Intergenic		intergenic		0.00244499		0.000879507		na		na
	rs1379		chr16		8649370		METTL22		protein_coding		3utr		0.00488998		0.000879507		na		na
	rs12921061		chr16		8683260		ABAT		protein_coding		intronic		0.00244499		0.000879507		na		na
	rs4985113		chr16		8685733		ABAT		protein_coding		intronic		0.00244499		0.000879507		na		na
	rs747330		chr16		8689634		ABAT		protein_coding		intronic		0.00244499		0.0114336		na		na
	rs6497327		chr16		8697027		ABAT		protein_coding		intronic		0.00488998		0.0158311		na		na
	rs1273376		chr16		8698055		ABAT		protein_coding		intronic		0.00244499		0.00175901		na		na
	rs12708689		chr16		8767043		ABAT		protein_coding		intronic		0.0953545		0.0809147		na		na
	rs3815508		chr16		8769099		ABAT		protein_coding		3downstream		0.0806846		0.115215		8768458		8769168
	rs11862060		chr16		8769133		ABAT		protein_coding		3downstream		0.00244499		0.00527704		8768458		8769168
	rs17680152		chr16		8852744		AC022167.2		antisense		non-coding		0.0929095		0.0888303		na		na
	rs4985056		chr16		8855790		AC022167.2		antisense		non-coding		0.0366748		0.0386983		na		na
	rs4985019		chr16		9018359		Intergenic		Intergenic		intergenic		0.122249		0.0853122		na		na
	rs2965899		chr16		9261054		Intergenic		Intergenic		intergenic		0.00244499		0.000879507		na		na
	rs678434		chr16		9333360		Intergenic		Intergenic		intergenic		0.0122249		0.0562885		na		na
	rs35376		chr16		9411060		Intergenic		Intergenic		intergenic		0.0904645		0.0237467		na		na
	rs2075152		chr16		9444204		LINC01177		lincRNA		non-coding		0.00244499		0.00967458		na		na
	rs1861208		chr16		9507368		AC007221.1		lincRNA		non-coding		0.261614		0.350923		na		na
	rs16966016		chr16		9655229		Intergenic		Intergenic		intergenic		0.00733496		0.000879507		na		na
	rs8055473		chr16		9704682		Intergenic		Intergenic		intergenic		0.00244499		0.000879507		na		na
	rs1833170		chr16		9728154		Intergenic		Intergenic		intergenic		0.00977995		0.000879507		na		na
	rs7184758		chr16		9818630		GRIN2A		protein_coding		intronic		0.259169		0.131926		na		na
	rs6497523		chr16		9821156		GRIN2A		protein_coding		intronic		0.00977995		0.000879507		9820408		9821208
	rs4628972		chr16		9933259		GRIN2A		protein_coding		intronic		0.0342298		0.0703606		na		na
	rs9925439		chr16		9961604		GRIN2A		protein_coding		intronic		0.0268949		0.0756376		na		na
	rs8043728		chr16		10001646		GRIN2A		protein_coding		intronic		0.00244499		0.000879507		na		na
	rs1463132		chr16		10089230		GRIN2A		protein_coding		intronic		0.146699		0.135444		na		na
	rs1070483		chr16		10137370		GRIN2A		protein_coding		intronic		0.0184211		0		na		na
	rs2016202		chr16		10192776		Intergenic		Intergenic		intergenic		0.0146699		0.0193492		na		na
	rs10852287		chr16		10263426		Intergenic		Intergenic		intergenic		0.00488998		0.000879507		na		na
	rs6497864		chr16		10266766		Intergenic		Intergenic		intergenic		0.0562347		0.0439754		na		na
	rs1234923		chr16		10295555		Intergenic		Intergenic		intergenic		0.00244499		0.000879507		na		na
	rs13333796		chr16		10301265		Intergenic		Intergenic		intergenic		0.00733496		0.000879507		na		na
	rs6497888		chr16		10306429		Intergenic		Intergenic		intergenic		0.00733496		0.000879507		na		na
	rs6497989		chr16		10427963		ATF7IP2		protein_coding		intronic		0.0244499		0.0598065		na		na
	rs6497991		chr16		10428955		ATF7IP2		protein_coding		intronic		0.128947		0		na		na
	rs11860508		chr16		10429756		Intergenic		Intergenic		Intergenic		0.0684211		0		na		na
	rs2047924		chr16		10437453		ATF7IP2		protein_coding		intronic		0.0757946		0.103782		na		na
	rs9928081		chr16		10491956		Intergenic		Intergenic		intergenic		0.0171149		0.0474934		na		na
	rs1875935		chr16		10518130		LINC01290		lincRNA		non-coding		0.00244499		0.000879507		na		na
	rs8062377		chr16		10613015		Intergenic		Intergenic		intergenic		0.00488998		0.0202287		na		na
	rs2430644		chr16		10637764		TEKT5		protein_coding		intronic		0.0195599		0.0360598		na		na
	rs2719695		chr16		10670588		TEKT5		protein_coding		intronic		0.00244499		0.00175901		na		na
	rs12708711		chr16		10688646		TEKT5		protein_coding		intronic		0.0440098		0.0219877		na		na
	rs1990716		chr16		10695871		Intergenic		Intergenic		intergenic		0.0526316		0		na		na
	rs17673206		chr16		10719791		Intergenic		Intergenic		5upstream		0.0586797		0.0386983		na		na
	rs16957583		chr16		10726540		Intergenic		Intergenic		5upstream		0.134474		0.149516		na		na
	rs2541467		chr16		10737798		Intergenic		Intergenic		intergenic		0.0146699		0.0149516		na		na
	rs1084550		chr16		10749228		NUBP1		protein_coding		intronic		0.00488998		0.00175901		na		na
	rs1641769		chr16		10759197		NUBP1		protein_coding		3downstream		0.154034		0.261214		na		na
	rs11641253		chr16		10762493		NUBP1		protein_coding		intronic		0.107895		0		na		na
	rs7195305		chr16		10893342		CIITA		protein_coding		intronic		0.154034		0.0958663		na		na
	rs2040		chr16		11182056		CLEC16A		protein_coding		3utr		0.05		0		na		na
	rs7206320		chr16		11299828		RMI2		protein_coding		intronic		0.0317848		0.0413369		na		na
	rs4476188		chr16		11381471		RMI2		protein_coding		intronic		0.00488998		0.0175901		na		na
	rs4076823		chr16		11387988		AC099489.1		protein_coding		intronic		0.00244499		0.000879507		na		na
	rs4238606		chr16		11433733		AC099489.1		protein_coding		intronic		0.0464548		0.0422164		na		na
	rs12930396		chr16		11523802		AC099489.1		protein_coding		intronic		0.00488998		0.0219877		na		na
	rs9646268		chr16		11633696		LITAF		protein_coding		intronic		0.264059		0.493404		na		na
	rs12708732		chr16		11638299		Intergenic		Intergenic		5upstream		0.0244499		0.0386983		na		na
	rs933574		chr16		11698844		TXNDC11		protein_coding		intronic		0.00977995		0.0686016		na		na
	rs11645506		chr16		11701723		TXNDC11		protein_coding		intronic		0.102689		0.133685		na		na
	rs256398		chr16		11923967		Intergenic		Intergenic		intergenic		0.0684597		0.0729991		na		na
	rs13330399		chr16		12067792		SNX29		protein_coding		intronic		0.0146699		0.000879507		na		na
	rs11859327		chr16		12076716		SNX29		protein_coding		intronic		0.0122249		0.00879507		na		na
	rs11643720		chr16		12149472		SNX29		protein_coding		intronic		0.00488998		0.000879507		na		na
	rs2941081		chr16		12220594		SNX29		protein_coding		intronic		0.00733496		0.0246262		na		na
	rs9921728		chr16		12259330		SNX29		protein_coding		intronic		0.0171149		0.0228672		na		na
	rs31679		chr16		12345607		SNX29		protein_coding		intronic		0.00488998		0.000879507		na		na
	rs11861545		chr16		12354411		SNX29		protein_coding		intronic		0.00488998		0.000879507		na		na
	rs7187313		chr16		12400135		SNX29		protein_coding		intronic		0.00488998		0.00879507		na		na
	rs8048462		chr16		12439764		SNX29		protein_coding		intronic		0.00977995		0.0237467		na		na
	rs190013		chr16		12526972		SNX29		protein_coding		intronic		0.132029		0.105541		na		na
	rs1794304		chr16		12531538		SNX29		protein_coding		intronic		0.0122249		0.000879507		na		na
	rs12928849		chr16		12558480		SNX29		protein_coding		intronic		0.00977995		0.0255057		na		na
	rs9939547		chr16		12559692		SNX29		protein_coding		intronic		0.00977995		0.000879507		na		na
	rs3826103		chr16		12571072		SNX29		protein_coding		intronic		0.0562347		0.0545295		na		na
	rs3169265		chr16		12573790		SNX29		protein_coding		intronic		0.00244499		0.00175901		na		na
	rs1864024		chr16		12580908		AC010333.2		antisense		non-coding		0.00244499		0.000879507		na		na
	rs12919644		chr16		12581639		AC010333.2		antisense		non-coding		0.00244499		0.000879507		na		na
	rs17823157		chr16		12582672		AC010333.2		antisense		non-coding		0.00244499		0.000879507		na		na
	rs11647434		chr16		12583065		AC010333.2		antisense		non-coding		0.00244499		0.000879507		na		na
	rs9673794		chr16		12586473		AC010333.2		antisense		non-coding		0.00488998		0.00879507		na		na
	rs9302475		chr16		12586662		AC010333.2		antisense		non-coding		0.00733496		0.0219877		na		na
	rs4353467		chr16		12628590		Intergenic		Intergenic		intergenic		0.00244499		0.0149516		na		na
	rs13330825		chr16		12701805		CPPED1		protein_coding		intronic		0.00244499		0.000879507		na		na
	rs8182207		chr16		12744489		CPPED1		protein_coding		intronic		0.00244499		0.0114336		na		na
	rs2865625		chr16		12756814		CPPED1		protein_coding		intronic		0.0317848		0.0343008		na		na
	rs11639933		chr16		12854259		Intergenic		Intergenic		intergenic		0.00977995		0.000879507		na		na
	rs251919		chr16		13105001		SHISA9		protein_coding		intronic		0.00244499		0.0131926		na		na
	rs1438701		chr16		13172452		SHISA9		protein_coding		intronic		0.00488998		0.0114336		na		na
	rs403898		chr16		13215518		SHISA9		protein_coding		intronic		0.0366748		0.064204		na		na
	rs1468190		chr16		13264031		U91319.1		lincRNA		non-coding		0.259169		0.233069		na		na
	rs176075		chr16		13316027		U91319.1		lincRNA		non-coding		0.00733496		0.00175901		na		na
	rs17263080		chr16		13350993		U91319.1		lincRNA		non-coding		0.00244499		0.000879507		na		na
	rs2051738		chr16		13373848		U91319.1		lincRNA		non-coding		0.00244499		0.00175901		na		na
	rs928963		chr16		13522374		U91319.1		lincRNA		non-coding		0.00977995		0.0237467		na		na
	rs16962607		chr16		13667926		Intergenic		Intergenic		intergenic		0.0709046		0.151275		na		na
	rs2157072		chr16		13745166		U95743.1		lincRNA		non-coding		0.124694		0.206684		na		na
	rs4780543		chr16		13786409		Intergenic		Intergenic		intergenic		0.0122249		0.0395778		na		na
	rs231130		chr16		13864415		Intergenic		Intergenic		intergenic		0.0586797		0.10642		na		na
	rs3136189		chr16		13940844		ERCC4		protein_coding		intronic		0.0220049		0.0211082		na		na
	rs11075223		chr16		13950860		ERCC4		protein_coding		3utr		0.00488998		0.0175901		na		na
	rs1646332		chr16		13955870		Intergenic		Intergenic		3downstream		0.00488998		0.000879507		na		na
	rs8047493		chr16		14034218		Intergenic		Intergenic		intergenic		0.00244499		0.000879507		na		na
	rs7405176		chr16		14364489		LINC02130		lincRNA		non-coding		0.0660147		0.0501319		na		na
	rs16963758		chr16		14453201		PARN		protein_coding		intronic		0.00244499		0.000879507		na		na
	rs13330897		chr16		14466502		Intergenic		Intergenic		intergenic		0.0605263		0		na		na
	rs2113323		chr16		14540446		PARN		protein_coding		intronic		0.00977995		0.00703606		na		na
	rs35611097		chr16		14656804		BFAR		protein_coding		intronic		0.00488998		0.00263852		na		na
	rs8062460		chr16		14665911		BFAR		protein_coding		3downstream		0.0195599		0.0219877		na		na
	rs4780563		chr16		14881435		NOMO1		protein_coding		intronic		0.0464548		0.0483729		na		na
	rs222908		chr16		15405200		MPV17L		protein_coding		intronic		0.163814		0.50044		na		na
	rs12449163		chr16		15641654		MARF1		protein_coding		intronic		0.00244499		0.00967458		na		na
	rs6498569		chr16		15683919		NDE1		protein_coding		intronic		0.0122249		0.0158311		na		na
	rs8529		chr16		15701615		NDE1		protein_coding		3downstream		0.0757946		0.146878		na		na
	rs12922588		chr16		16004175		ABCC1		protein_coding		intronic		0.0293399		0.0272647		na		na
	rs11075289		chr16		16004511		ABCC1		protein_coding		intronic		0.00977995		0.0255057		na		na
	rs4781710		chr16		16005134		ABCC1		protein_coding		intronic		0.00244499		0.000879507		na		na
	rs2014800		chr16		16006109		ABCC1		protein_coding		intronic		0.00244499		0.000879507		na		na
	rs9332430		chr16		16006161		ABCC1		protein_coding		intronic		0.00244499		0.0211082		na		na
	rs7404377		chr16		16536956		Intergenic		Intergenic		intergenic		0.0440098		0.0721196		na		na
	rs13333250		chr16		16768516		Intergenic		Intergenic		intergenic		0.00244499		0.000879507		na		na
	rs8043649		chr16		16782442		Intergenic		Intergenic		intergenic		0.0146699		0.0193492		na		na
	rs12929671		chr16		16868985		Intergenic		Intergenic		intergenic		0.217604		0.362357		na		na
	rs8052162		chr16		16969106		Intergenic		Intergenic		intergenic		0.0342298		0.0615655		na		na
	rs6498658		chr16		17001170		Intergenic		Intergenic		intergenic		0.00488998		0.0149516		na		na
	rs11646300		chr16		17092645		Intergenic		Intergenic		3downstream		0.356968		0.0466139		na		na
	rs11641613		chr16		17116219		XYLT1		protein_coding		intronic		0.0293399		0.0861917		na		na
	rs12927122		chr16		17133696		XYLT1		protein_coding		intronic		0.00488998		0.0114336		na		na
	rs2125193		chr16		17147558		XYLT1		protein_coding		intronic		0.00244499		0.00175901		na		na
	rs7185607		chr16		17162740		XYLT1		protein_coding		intronic		0.0146699		0.0193492		na		na
	rs13336955		chr16		17272705		XYLT1		protein_coding		intronic		0.00733496		0.000879507		na		na
	rs6498677		chr16		17296530		XYLT1		protein_coding		intronic		0.0366748		0.0773967		na		na
	rs6498679		chr16		17309881		XYLT1		protein_coding		intronic		0.00244499		0.0123131		na		na
	rs7404578		chr16		17403087		XYLT1		protein_coding		intronic		0.00244499		0.00351803		na		na
	rs10400971		chr16		17435312		XYLT1		protein_coding		intronic		0.05		0		na		na
	rs12446944		chr16		17438547		XYLT1		protein_coding		intronic		0.0220049		0.0369393		na		na
	rs11645117		chr16		17668002		Intergenic		Intergenic		intergenic		0.00244499		0.00175901		na		na
	rs8048225		chr16		17691120		Intergenic		Intergenic		intergenic		0.0171149		0.0123131		na		na
	rs1908211		chr16		17729002		Intergenic		Intergenic		intergenic		0.00244499		0.0167106		na		na
	rs1493871		chr16		17788162		Intergenic		Intergenic		intergenic		0.00488998		0.00791557		na		na
	rs2362556		chr16		17856494		Intergenic		Intergenic		intergenic		0.00733496		0.0255057		na		na
	rs35209910		chr16		18074566		AC010601.1		lincRNA		non-coding		0.327628		0.255937		na		na
	rs4781860		chr16		18093822		AC010601.1		lincRNA		non-coding		0.00977995		0.0923483		na		na
	rs2520760		chr16		18151808		AC091489.1		lincRNA		non-coding		0.0684597		0.128408		na		na
	rs2471431		chr16		18162067		AC091489.1		lincRNA		non-coding		0.00244499		0.000879507		na		na
	rs1049471		chr16		18792068		AC138811.2		protein_coding		5upstream		0.0953545		0.0993843		na		na
	rs3816919		chr16		18836094		SMG1		protein_coding		coding		0.112469		0.0782762		na		na
	rs2641810		chr16		18842553		SMG1		protein_coding		intronic		0.00244499		0.000879507		na		na
	rs13334655		chr16		18884957		SMG1		protein_coding		intronic		0.0195599		0.151275		na		na
	rs12932258		chr16		19005389		TMC7		protein_coding		intronic		0.00488998		0.0263852		na		na
	rs7188759		chr16		19014228		TMC7		protein_coding		intronic		0.0415648		0.0316623		na		na
	rs12051270		chr16		19045447		TMC7		protein_coding		3downstream		0.00244499		0.00351803		na		na
	rs11644013		chr16		19285610		CLEC19A		5upstream		5upstream		0.00244499		0.000879507		na		na
	rs12597979		chr16		19396796		AC130456.2		lincRNA		non-coding		0.0171149		0.0175901		na		na
	rs2074171		chr16		19510779		GDE1		protein_coding		intronic		0.0317848		0.0175901		na		na
	rs12597762		chr16		19555157		CCP110		3downstream		5upstream		0.00488998		0.0246262		na		na
	rs6497417		chr16		19867938		GPRC5B		protein_coding		intronic		0.0464548		0.0501319		na		na
	rs2883661		chr16		19992184		Intergenic		Intergenic		intergenic		0.0315789		0		na		na
	rs12447858		chr16		20157511		AC092132.2		processed_pseudogene		non-coding		0.0440098		0.0562885		na		na
	rs9921767		chr16		20233458		Intergenic		Intergenic		intergenic		0.0440098		0.167106		na		na
	rs4558425		chr16		20297893		Intergenic		Intergenic		intergenic		0.183374		0.432718		na		na
	rs9927595		chr16		20411387		ACSM5		protein_coding		intronic		0.0736842		0		na		na
	rs9923280		chr16		20465155		ACSM2A		protein_coding		intronic		0.0122249		0.0272647		na		na
	rs7498927		chr16		20608809		Intergenic		Intergenic		5upstream		0.00977995		0.0255057		na		na
	rs163275		chr16		20660853		ACSM3		protein_coding		intronic		0.0195599		0.0386983		20660236		20660962
	rs2341642		chr16		20709490		ACSM3		protein_coding		intronic		0.00488998		0.000879507		na		na
	rs1058904		chr16		20733955		ACSM3		protein_coding		intronic		0.0635697		0.432718		na		na
	rs2040750		chr16		20813781		ERI2		protein_coding		intronic		0.00733496		0.000879507		na		na
	rs861424		chr16		21067372		DNAH3		protein_coding		coding		0.0464548		0.0686016		na		na
	rs2242551		chr16		21205671		AF001550.1		antisense		non-coding		0.00244499		0.000879507		na		na
	rs4783385		chr16		21217954		Intergenic		Intergenic		intergenic		0.00733496		0.0202287		na		na
	rs9928765		chr16		21275006		CRYM		protein_coding		intronic		0.00244499		0.000879507		na		na
	rs4783432		chr16		21940094		AC092375.1		transcribed_unprocessed_pseudogene		non-coding		0.0782396		0.0756376		na		na
	rs2945464		chr16		21964094		UQCRC2		protein_coding		3downstream		0.00244499		0.000879507		na		na
	rs4281695		chr16		22003321		Intergenic		Intergenic		intergenic		0.0220049		0.0299033		na		na
	rs2059226		chr16		22027936		MOSMO		protein_coding		intronic		0.00244499		0.000879507		na		na
	rs1017228		chr16		22052396		MOSMO		protein_coding		intronic		0.0513447		0.0923483		na		na
	rs11649675		chr16		22068237		MOSMO		protein_coding		intronic		0.00244499		0.000879507		na		na
	rs889370		chr16		22114449		VWA3A		protein_coding		intronic		0.00244499		0.000879507		na		na
	rs7191766		chr16		22124824		VWA3A		protein_coding		intronic		0.0220049		0.00175901		na		na
	rs1105929		chr16		22132997		VWA3A		protein_coding		intronic		0.0635697		0.0351803		na		na
	rs9937453		chr16		22144308		VWA3A		protein_coding		5upstream		0.0146699		0.0114336		na		na
	rs6497575		chr16		22166935		SDR42E2		protein_coding		coding		0.00733496		0.0175901		na		na
	rs2161632		chr16		22179910		SDR42E2		protein_coding		intronic		0.00244499		0.00175901		na		na
	rs11643979		chr16		22208064		EEF2K		protein_coding		intronic		0.00488998		0.0158311		na		na
	rs929849		chr16		22210165		EEF2K		protein_coding		intronic		0.00244499		0.000879507		na		na
	rs4783362		chr16		22215657		EEF2K		protein_coding		intronic		0.00488998		0.000879507		na		na
	rs4783446		chr16		22225118		EEF2K		protein_coding		intronic		0.00733496		0.000879507		na		na
	rs9935059		chr16		22225797		EEF2K		protein_coding		coding		0.00244499		0.000879507		na		na
	rs9922510		chr16		22226378		EEF2K		protein_coding		intronic		0.00733496		0.0246262		na		na
	rs8057830		chr16		22228345		EEF2K		protein_coding		intronic		0.0709046		0.0351803		na		na
	rs2303188		chr16		22244577		EEF2K		protein_coding		intronic		0.00244499		0.000879507		na		na
	rs11639903		chr16		22245956		EEF2K		protein_coding		intronic		0.146699		0.291996		na		na
	rs11863609		chr16		22247772		EEF2K		protein_coding		intronic		0.0268949		0.0299033		na		na
	rs2303186		chr16		22251193		EEF2K		protein_coding		coding		0.00977995		0.0211082		na		na
	rs11649134		chr16		22262813		EEF2K		protein_coding		intronic		0.0171149		0.00527704		na		na
	rs2926362		chr16		22318717		POLR3E		protein_coding		intronic		0.0268949		0.05365		na		na
	rs4468604		chr16		22365682		CDR2		protein_coding		intronic		0.00488998		0.0123131		na		na
	rs12446433		chr16		22412377		CDR2		protein_coding		intronic		0.00733496		0.000879507		na		na
	rs9941010		chr16		22424490		CDR2		protein_coding		intronic		0.0171149		0.0765172		na		na
	rs209441		chr16		22784684		Intergenic		Intergenic		intergenic		0.0122249		0.0167106		na		na
	rs4123361		chr16		22812364		Intergenic		Intergenic		intergenic		0.0421053		0		na		na
	rs169660		chr16		22829383		HS3ST2		protein_coding		intronic		0.0122249		0.000879507		na		na
	rs2283524		chr16		22830171		HS3ST2		protein_coding		intronic		0.0220049		0.0202287		na		na
	rs7199670		chr16		22863917		HS3ST2		protein_coding		intronic		0.0146699		0.055409		na		na
	rs4967969		chr16		23100495		USP31		protein_coding		intronic		0.0293399		0.0263852		na		na
	rs8063962		chr16		23158922		Intergenic		Intergenic		intergenic		0.0782396		0.0729991		na		na
	rs5726		chr16		23215705		SCNN1G		protein_coding		3utr		0.0366748		0.0281442		na		na
	rs4577093		chr16		23223333		Intergenic		Intergenic		intergenic		0.0195599		0.0237467		na		na
	rs1004749		chr16		23303530		SCNN1B		protein_coding		intronic		0.00977995		0.0527704		na		na
	rs2303157		chr16		23371926		SCNN1B		protein_coding		intronic		0.0415648		0.0263852		na		na
	rs30017		chr16		23400989		COG7		protein_coding		intronic		0.0146699		0.0228672		na		na
	rs540719		chr16		23445257		COG7		protein_coding		3downstream		0.166259		0.0861917		na		na
	rs4968008		chr16		23479032		GGA2		protein_coding		intronic		0.0122249		0.00967458		na		na
	rs4967958		chr16		23516802		GGA2		protein_coding		intronic		0.00244499		0.000879507		na		na
	rs35585		chr16		23665790		DCTN5		protein_coding		5upstream		0.00733496		0.0219877		na		na
	rs35633		chr16		23692684		ERN2		protein_coding		intronic		0.00488998		0.000879507		na		na
	rs1490754		chr16		24003745		PRKCB		protein_coding		intronic		0.163814		0.0817942		na		na
	rs9926924		chr16		24118368		PRKCB		protein_coding		intronic		0.00244499		0.000879507		na		na
	rs2238500		chr16		24273887		CACNG3		protein_coding		intronic		0.0146699		0.0668426		na		na
	rs9921802		chr16		24286200		CACNG3		protein_coding		intronic		0.0782396		0.111697		na		na
	rs11074615		chr16		24321669		CACNG3		protein_coding		intronic		0.0122249		0.0272647		na		na
	rs985730		chr16		24383414		Intergenic		Intergenic		intergenic		0.0317848		0.000879507		24382863		24383453
	rs8046339		chr16		24527292		Intergenic		Intergenic		intergenic		0.00244499		0.00967458		na		na
	rs10521126		chr16		24553938		RBBP6		protein_coding		5upstream		0.0293399		0.0378188		na		na
	rs11860248		chr16		24566445		RBBP6		protein_coding		intronic		0.0782396		0.0175901		na		na
	rs2112783		chr16		24801191		TNRC6A		protein_coding		intronic		0.00244499		0.00967458		na		na
	rs2112812		chr16		25236955		ZKSCAN2		protein_coding		3utr		0.00244499		0.00175901		na		na
	rs7191284		chr16		25317874		Intergenic		Intergenic		intergenic		0.00488998		0.0255057		na		na
	rs4787734		chr16		25473491		Intergenic		Intergenic		intergenic		0.00244499		0.0140721		na		na
	rs12933528		chr16		25587932		Intergenic		Intergenic		intergenic		0.0146699		0.0105541		na		na
	rs2979750		chr16		25618038		Intergenic		Intergenic		intergenic		0.00733496		0.00263852		na		na
	rs10521132		chr16		25709515		HS3ST4		protein_coding		intronic		0.00244499		0.000879507		na		na
	rs12325368		chr16		25765598		HS3ST4		protein_coding		intronic		0.00244499		0.00439754		na		na
	rs8045557		chr16		25770319		HS3ST4		protein_coding		intronic		0.00488998		0.000879507		na		na
	rs4467081		chr16		25841806		HS3ST4		protein_coding		intronic		0.0195599		0.0175901		na		na
	rs4130888		chr16		25846838		HS3ST4		protein_coding		intronic		0.00244499		0.0140721		na		na
	rs4592663		chr16		25891365		HS3ST4		protein_coding		intronic		0.00244499		0.00175901		na		na
	rs9923017		chr16		25945338		HS3ST4		protein_coding		intronic		0.00977995		0.0439754		na		na
	rs8046605		chr16		26176741		Intergenic		Intergenic		intergenic		0.00977995		0.000879507		na		na
	rs3112545		chr16		26195674		Intergenic		Intergenic		intergenic		0.00488998		0.0211082		na		na
	rs9939729		chr16		26520822		Intergenic		Intergenic		intergenic		0.0880196		0.105541		na		na
	rs4787850		chr16		26536616		Intergenic		Intergenic		intergenic		0.0122249		0.0140721		na		na
	rs1895385		chr16		26550557		Intergenic		Intergenic		intergenic		0.0268949		0.055409		na		na
	rs12162084		chr16		26649471		Intergenic		Intergenic		intergenic		0.0263158		0		na		na
	rs321441		chr16		26692356		Intergenic		Intergenic		intergenic		0.00244499		0.0211082		na		na
	rs722907		chr16		26750871		Intergenic		Intergenic		intergenic		0.0195599		0.0219877		na		na
	rs4787389		chr16		26794463		Intergenic		Intergenic		intergenic		0.105134		0.14248		na		na
	rs2686735		chr16		26810354		Intergenic		Intergenic		intergenic		0.308068		0.310466		na		na
	rs161163		chr16		26824871		Intergenic		Intergenic		intergenic		0.146699		0.287599		na		na
	rs4559911		chr16		26975406		Intergenic		Intergenic		intergenic		0.00244499		0.00175901		na		na
	rs4787900		chr16		27016338		Intergenic		Intergenic		intergenic		0.0366748		0.115215		na		na
	rs7206078		chr16		27036915		Intergenic		Intergenic		intergenic		0.00244499		0.0140721		na		na
	rs12443684		chr16		27123776		Intergenic		Intergenic		intergenic		0.00488998		0.000879507		na		na
	rs4787923		chr16		27128508		Intergenic		Intergenic		intergenic		0.0342298		0.0246262		na		na
	rs4490008		chr16		27157712		Intergenic		Intergenic		3downstream		0.107579		0.421284		na		na
	rs1805016		chr16		27363606		IL4R		protein_coding		intronic		0.0236842		0		na		na
	rs2074570		chr16		27363836		IL4R		protein_coding		intronic		0.00488998		0.00263852		na		na
	rs232068		chr16		27491100		GTF3C1		protein_coding		intronic		0.00977995		0.0290237		27491014		27491557
	rs1018885		chr16		27587818		KIAA0556		protein_coding		intronic		0.0709046		0.0413369		na		na
	rs233464		chr16		27644527		KIAA0556		protein_coding		intronic		0.00244499		0.000879507		na		na
	rs233465		chr16		27645168		KIAA0556		protein_coding		intronic		0.00488998		0.000879507		na		na
	rs11647826		chr16		27646930		KIAA0556		protein_coding		intronic		0.0122249		0.0193492		na		na
	rs9938187		chr16		27730235		KIAA0556		protein_coding		intronic		0.00488998		0.000879507		na		na
	rs12708703		chr16		27731912		KIAA0556		protein_coding		intronic		0.183374		0.169745		na		na
	rs16976984		chr16		27778955		KIAA0556		protein_coding		3utr		0.00244499		0.000879507		na		na
	rs13331518		chr16		27785442		GSG1L		3downstream		3downstream		0.0586797		0.0703606		na		na
	rs705929		chr16		27788116		GSG1L		protein_coding		3utr		0.00488998		0.0140721		na		na
	rs11648338		chr16		27842753		GSG1L		protein_coding		intronic		0.00733496		0.0158311		na		na
	rs2270208		chr16		27982678		GSG1L		protein_coding		intronic		0.0342105		0		na		na
	rs33045		chr16		28125267		XPO6		protein_coding		3downstream		0.0220049		0.0448549		na		na
	rs2650492		chr16		28322090		SBK1		protein_coding		3utr		0.0635697		0.0492524		na		na
	rs149299		chr16		28473820		CLN3		protein_coding		intronic		0.0236842		0		na		na
	rs34833		chr16		28506584		IL27		protein_coding		intronic		0.00244499		0.0114336		na		na
	rs3785354		chr16		28539346		NUPR1		5upstream		5upstream		0.00244499		0.0140721		na		na
	rs4787457		chr16		28544079		Intergenic		Intergenic		intergenic		0.185819		0.319261		na		na
	rs4788079		chr16		28548042		Intergenic		Intergenic		3downstream		0.0122249		0.0219877		na		na
	rs4788078		chr16		28548660		Intergenic		Intergenic		5upstream		0.0733496		0.00703606		na		na
	rs151228		chr16		28551705		Intergenic		Intergenic		3downstream		0.00244499		0.000879507		na		na
	rs11074907		chr16		28602644		AC020765.4		unprocessed_pseudogene		non-coding		0.0611247		0.0703606		na		na
	rs1968752		chr16		28620264		SULT1A1		protein_coding		intronic		0.0122249		0.0510114		na		na
	rs4077347		chr16		29025594		Intergenic		Intergenic		intergenic		0.0171149		0.0729991		na		na
	rs3935714		chr16		29042014		Intergenic		Intergenic		intergenic		0.0236842		0		na		na
	rs252355		chr16		29169086		AC009093.8		transcribed_unprocessed_pseudogene		non-coding		0.0806846		0.0941073		na		na
	rs252342		chr16		29175257		AC009093.8		transcribed_unprocessed_pseudogene		non-coding		0.0293399		0.137203		na		na
	rs3844222		chr16		29271909		AC009093.10		processed_transcript		non-coding		0.0684597		0.180299		na		na
	rs7500911		chr16		29315608		AC009093.10		processed_transcript		non-coding		0.00488998		0.0395778		na		na
	rs4787478		chr16		29337756		AC025279.1		processed_transcript		non-coding		0.110024		0.218118		na		na
	rs4563056		chr16		29687285		AC009086.2		protein_coding		intronic		0.00244499		0.000879507		na		na
	rs684286		chr16		29764626		Intergenic		Intergenic		intergenic		0.136919		0.118734		na		na
	rs12933548		chr16		29779388		ZG16		protein_coding		intronic		0.0146699		0.00351803		na		na
	rs1057451		chr16		29822167		AC120114.4		protein_coding		intronic		0.00488998		0.00175901		na		na
	rs4788186		chr16		29829904		AC120114.4		protein_coding		intronic		0.00733496		0.000879507		na		na
	rs3815824		chr16		29841539		MVP		protein_coding		3downstream		0.00977995		0.0123131		na		na
	rs3815822		chr16		29861040		CDIPT		protein_coding		intronic		0.00733496		0.0140721		na		na
	rs4427827		chr16		29902889		ASPHD1		protein_coding		intronic		0.0953545		0.0668426		na		na
	rs1129700		chr16		29906713		ASPHD1		protein_coding		3downstream		0.0537897		0.0650836		na		na
	rs4548895		chr16		29912189		ASPHD1		protein_coding		intronic		0.00488998		0.0334213		na		na
	rs11647753		chr16		29916794		ASPHD1		protein_coding		intronic		0.00733496		0.00967458		na		na
	rs7204797		chr16		29956694		TMEM219		protein_coding		intronic		0.00244499		0.000879507		na		na
	rs4788209		chr16		30001945		INO80E		protein_coding		3downstream		0.00977995		0.0131926		na		na
	rs4787644		chr16		30406798		ZNF771		5upstream		5upstream		0.0904645		0.0193492		na		na
	rs3087438		chr16		30489440		ITGAL		protein_coding		5upstream		0.359413		0.240106		na		na
	rs1978079		chr16		30494191		ITGAL		protein_coding		intronic		0.366748		0.311346		na		na
	rs9934806		chr16		30581738		AC002310.2		antisense		non-coding		0.00733496		0.0140721		na		na
	rs35629860		chr16		30660211		FBRS		protein_coding		5upstream		0.0464548		0.0255057		na		na
	rs4889582		chr16		30949186		AC135048.1		processed_transcript		non-coding		0.256724		0.0263852		na		na
	rs2305884		chr16		30959420		SETD1A		protein_coding		3downstream		0.0289474		0		na		na
	rs11640961		chr16		30968497		SETD1A		protein_coding		intronic		0.124694		0.0861917		na		na
	rs2855475		chr16		31136227		PRSS8		5upstream		5upstream		0.210269		0.204925		na		na
	rs16956408		chr16		31193241		FUS		protein_coding		3utr		0.00488998		0.000879507		na		na
	rs11860650		chr16		31315385		ITGAM		protein_coding		intronic		0.0421053		0		na		na
	rs9938765		chr16		31355437		ITGAX		protein_coding		intronic		0.00488998		0.0131926		na		na
	rs8062220		chr16		31514453		Intergenic		Intergenic		intergenic		0.0195599		0.0307828		na		na
	rs8048908		chr16		31907097		ZNF267		protein_coding		intronic		0.00488998		0.00263852		na		na
	rs11150651		chr16		31924774		Intergenic		Intergenic		intergenic		0.0635697		0.0211082		na		na
	rs9941272		chr16		31946047		Intergenic		Intergenic		intergenic		0.00244499		0.000879507		na		na
	rs12927233		chr16		32126644		HERC2P4		transcribed_unprocessed_pseudogene		non-coding		0.139364		0.181179		na		na
	rs9674439		chr16		34034043		Intergenic		Intergenic		intergenic		0.0366748		0.0510114		na		na
	rs12926980		chr16		35582091		Intergenic		Intergenic		intergenic		0.0709046		0.0782762		na		na
	rs4887603		chr16		35629854		Intergenic		Intergenic		intergenic		0.00488998		0.0149516		na		na
	rs2163977		chr16		35681763		Intergenic		Intergenic		intergenic		0.0244499		0.0492524		na		na
	rs4306518		chr16		35761692		Intergenic		Intergenic		intergenic		0.122249		0.171504		na		na
	rs11645488		chr16		35826644		Intergenic		Intergenic		intergenic		0.0171149		0.0299033		na		na
	rs4260065		chr16		35843737		Intergenic		Intergenic		intergenic		0.00977995		0.0114336		na		na
	rs11647994		chr16		36034953		Intergenic		Intergenic		intergenic		0.154034		0.115215		na		na
	rs36310		chr16		46671590		VPS35		protein_coding		intronic		0.139364		0.0686016		na		na
	rs4966710		chr16		46899505		GPT2		protein_coding		intronic		0.122249		0.057168		na		na
	rs734309		chr16		46918119		GPT2		protein_coding		intronic		0.0391198		0.0791557		na		na
	rs4966800		chr16		47049037		Intergenic		Intergenic		intergenic		0.00488998		0.000879507		na		na
	rs2052283		chr16		47259330		ITFG1		protein_coding		3downstream		0.156479		0.245383		na		na
	rs13331504		chr16		47477846		PHKB		protein_coding		intronic		0.00244499		0.0105541		na		na
	rs13335059		chr16		47642046		PHKB		protein_coding		intronic		0.0635697		0.0659631		na		na
	rs9328600		chr16		47714895		Intergenic		Intergenic		intergenic		0.00244499		0.000879507		na		na
	rs11247417		chr16		47720655		Intergenic		Intergenic		intergenic		0.00244499		0.000879507		na		na
	rs7199371		chr16		47767179		LINC02133		lincRNA		non-coding		0.00244499		0.000879507		na		na
	rs649510		chr16		48027227		Intergenic		Intergenic		intergenic		0.00488998		0.0149516		na		na
	rs8051016		chr16		48210465		ABCC11		protein_coding		intronic		0.0757946		0.0422164		na		na
	rs16945988		chr16		48231866		ABCC11		protein_coding		coding		0.0929095		0.0686016		na		na
	rs2355298		chr16		48651515		AC007611.1		lincRNA		non-coding		0.200489		0.10642		na		na
	rs10521178		chr16		48789780		Intergenic		Intergenic		intergenic		0.0220049		0.0598065		na		na
	rs2908879		chr16		49047668		Intergenic		Intergenic		intergenic		0.00733496		0.0167106		na		na
	rs8059003		chr16		49122837		Intergenic		Intergenic		intergenic		0.00488998		0.0219877		na		na
	rs8056754		chr16		49198441		Intergenic		Intergenic		intergenic		0.146699		0.14248		na		na
	rs41212		chr16		49289909		AC007614.1		antisense		non-coding		0.0317848		0.0756376		na		na
	rs7187060		chr16		49348920		AC007614.1		antisense		non-coding		0.00977995		0.0114336		na		na
	rs9922209		chr16		49459216		Intergenic		Intergenic		3downstream		0.0733496		0.0949868		na		na
	rs9940828		chr16		49592085		ZNF423		protein_coding		intronic		0.0293399		0.103782		na		na
	rs6500245		chr16		49732423		ZNF423		protein_coding		intronic		0.00244499		0.0791557		na		na
	rs10521192		chr16		49762623		ZNF423		protein_coding		intronic		0.00244499		0.000879507		na		na
	rs2356736		chr16		49863384		Intergenic		Intergenic		intergenic		0.00977995		0.0140721		na		na
	rs12709072		chr16		49877709		Intergenic		Intergenic		intergenic		0.00488998		0.00175901		na		na
	rs4785362		chr16		49882411		Intergenic		Intergenic		intergenic		0.00488998		0.0360598		na		na
	rs6500266		chr16		49928495		Intergenic		Intergenic		intergenic		0.0513447		0.118734		na		na
	rs4785369		chr16		49936052		Intergenic		Intergenic		3downstream		0.0342298		0.0712401		na		na
	rs4785371		chr16		49946840		Intergenic		Intergenic		intergenic		0.0782396		0.104661		na		na
	rs1362633		chr16		50028661		CNEP1R1		protein_coding		intronic		0.207824		0.210202		na		na
	rs9927260		chr16		50035317		CNEP1R1		protein_coding		intronic		0.00488998		0.000879507		na		na
	rs2080504		chr16		50085259		HEATR3		protein_coding		3downstream		0.200489		0.226033		na		na
	rs1420686		chr16		50194075		TENT4B		protein_coding		intronic		0.0220049		0.0510114		na		na
	rs4785211		chr16		50307592		ADCY7		protein_coding		intronic		0.00244499		0.00351803		na		na
	rs4785407		chr16		50317533		ADCY7		protein_coding		3utr		0.00488998		0.0158311		na		na
	rs9940400		chr16		50363680		BRD7		protein_coding		intronic		0.0293399		0.0791557		na		na
	rs1073268		chr16		50516830		AC007493.1		lincRNA		non-coding		0.00244499		0.000879507		na		na
	rs17314544		chr16		50786167		CYLD		protein_coding		intronic		0.0122249		0.0386983		na		na
	rs16948923		chr16		50839792		Intergenic		Intergenic		5upstream		0.185819		0.0712401		na		na
	rs2029923		chr16		50882553		LINC02128		lincRNA		non-coding		0.0513447		0.0580475		na		na
	rs1395604		chr16		50896043		LINC02128		lincRNA		non-coding		0.0684597		0.0861917		na		na
	rs17228232		chr16		50954839		MIR548AI		non		intergenic		0.0831296		0.0659631		na		na
	rs1872678		chr16		50959853		MIR548AI		non		intergenic		0.0171149		0.062445		na		na
	rs9929889		chr16		51060127		MIR548AI		non		intergenic		0.371638		0.416887		na		na
	rs11076556		chr16		51121132		MIR548AI		non		intergenic		0.156479		0.057168		na		na
	rs2216065		chr16		51370801		MIR548AI		ncRNA		non-coding		0.0447368		0		na		na
	rs11649384		chr16		51434094		AC087564.1		lincRNA		non-coding		0.0440098		0.137203		na		na
	rs1420989		chr16		51470774		AC007344.1		lincRNA		non-coding		0.0440098		0.058927		na		na
	rs13339463		chr16		51486260		AC007344.1		lincRNA		non-coding		0.00488998		0.0123131		na		na
	rs1563994		chr16		51677702		Intergenic		Intergenic		intergenic		0.156479		0.354442		na		na
	rs1564983		chr16		51794836		Intergenic		Intergenic		intergenic		0.00244499		0.00175901		na		na
	rs1486442		chr16		51832510		Intergenic		Intergenic		intergenic		0.0293399		0.00175901		na		na
	rs1110492		chr16		51971088		Intergenic		Intergenic		intergenic		0.00733496		0.0114336		na		na
	rs256596		chr16		52029000		C16orf97		processed_transcript		non-coding		0.0146699		0.0334213		na		na
	rs1592490		chr16		52071936		C16orf97		processed_transcript		non-coding		0.00977995		0.0193492		na		na
	rs3743795		chr16		52078460		C16orf97		processed_transcript		non-coding		0.00733496		0.0967458		na		na
	rs17185768		chr16		52097543		LINC02180		lincRNA		non-coding		0.00488998		0.0105541		na		na
	rs8053169		chr16		52296604		Intergenic		Intergenic		intergenic		0.00733496		0.0149516		na		na
	rs11639772		chr16		52375320		Intergenic		Intergenic		intergenic		0.0526316		0		na		na
	rs9925256		chr16		52439351		TOX3		protein_coding		5upstream		0.178484		0.173263		na		na
	rs1420546		chr16		52454795		TOX3		protein_coding		intronic		0.00488998		0.0246262		na		na
	rs3112586		chr16		52650132		CASC16		lincRNA		non-coding		0.00733496		0.000879507		na		na
	rs6499091		chr16		52767459		Intergenic		Intergenic		intergenic		0.0146699		0.00703606		na		na
	rs12930501		chr16		52887867		Intergenic		Intergenic		intergenic		0.0122249		0.0114336		na		na
	rs4784272		chr16		52912225		Intergenic		Intergenic		intergenic		0.0146699		0.0439754		na		na
	rs13353184		chr16		52927033		Intergenic		Intergenic		intergenic		0.0293399		0.0299033		na		na
	rs11863873		chr16		52943997		Intergenic		Intergenic		3downstream		0.00244499		0.00175901		na		na
	rs12599467		chr16		53213846		CHD9		protein_coding		intronic		0.0562347		0.0729991		na		na
	rs7189240		chr16		53230026		CHD9		protein_coding		intronic		0.0220049		0.0228672		na		na
	rs3815548		chr16		53287822		CHD9		protein_coding		intronic		0.0415648		0.0448549		na		na
	rs1894904		chr16		53292013		CHD9		protein_coding		intronic		0.00244499		0.0114336		na		na
	rs11075915		chr16		53321918		CHD9		protein_coding		3downstream		0.0195599		0.0395778		na		na
	rs16945073		chr16		53326361		CHD9		protein_coding		intronic		0.110024		0.137203		na		na
	rs6499586		chr16		53387327		AC007342.5		lincRNA		non-coding		0.0684597		0.0615655		na		na
	rs16952330		chr16		53576536		Intergenic		Intergenic		intergenic		0.00488998		0.000879507		na		na
	rs2388230		chr16		53586573		Intergenic		Intergenic		intergenic		0.119804		0.117854		na		na
	rs1421092		chr16		53700309		RPGRIP1L		protein_coding		intronic		0.0146699		0.0307828		na		na
	rs9924072		chr16		53932151		FTO		protein_coding		intronic		0.0342298		0.0343008		na		na
	rs9932411		chr16		53971251		FTO		protein_coding		intronic		0.0366748		0.0175901		na		na
	rs2160305		chr16		53972305		FTO		protein_coding		intronic		0.0342298		0.0158311		na		na
	rs708262		chr16		54080617		FTO		protein_coding		intronic		0.00977995		0.0721196		na		na
	rs2665282		chr16		54188473		Intergenic		Intergenic		intergenic		0.0195599		0.0175901		na		na
	rs7194309		chr16		54234747		Intergenic		Intergenic		intergenic		0.00244499		0.00263852		na		na
	rs10521300		chr16		54265591		LINC02169		ncRNA		non-coding		0.0394737		0		na		na
	rs12445085		chr16		54288407		AC018553.2		antisense		non-coding		0.0244499		0.0193492		na		na
	rs1012149		chr16		54313000		Intergenic		Intergenic		intergenic		0.00733496		0.0131926		na		na
	rs11861062		chr16		54321711		Intergenic		Intergenic		intergenic		0.00244499		0.000879507		na		na
	rs748815		chr16		54373892		Intergenic		Intergenic		intergenic		0.00244499		0.00263852		na		na
	rs17201719		chr16		54524650		Intergenic		Intergenic		intergenic		0.0122249		0.0123131		na		na
	rs1690511		chr16		54529803		Intergenic		Intergenic		intergenic		0.00733496		0.0255057		na		na
	rs1209807		chr16		54578871		Intergenic		Intergenic		intergenic		0.0293399		0.0325418		na		na
	rs1493895		chr16		54631507		AC007491.1		lincRNA		non-coding		0.369193		0.348285		na		na
	rs1990681		chr16		54640193		AC007491.1		lincRNA		non-coding		0.0146699		0.000879507		na		na
	rs17206528		chr16		54702899		Intergenic		Intergenic		intergenic		0.286064		0.0712401		na		na
	rs1477084		chr16		54750389		Intergenic		Intergenic		intergenic		0.00244499		0.000879507		na		na
	rs11076058		chr16		54801673		Intergenic		Intergenic		intergenic		0.0268949		0.0307828		na		na
	rs4297673		chr16		54839890		Intergenic		Intergenic		intergenic		0.0562347		0.116974		na		na
	rs8045838		chr16		54942584		AC106738.1		lincRNA		non-coding		0.0366748		0.0562885		na		na
	rs8043908		chr16		55019997		Intergenic		Intergenic		intergenic		0.131579		0		na		na
	rs745112		chr16		55147649		Intergenic		Intergenic		intergenic		0.00977995		0.0413369		na		na
	rs1552426		chr16		55160412		Intergenic		Intergenic		intergenic		0.00488998		0.0879507		na		na
	rs1486743		chr16		55164841		Intergenic		Intergenic		intergenic		0.0513447		0.0527704		na		na
	rs30935		chr16		55286589		AC109462.1		antisense		non-coding		0.0122249		0.0184697		na		na
	rs31042		chr16		55295689		AC109462.1		antisense		non-coding		0.00244499		0.000879507		na		na
	rs11640811		chr16		55408968		MMP2		protein_coding		intronic		0.00244499		0.0105541		na		na
	rs243864		chr16		55478410		MMP2		protein_coding		intronic		0.0146699		0.0149516		na		na
	rs17860021		chr16		55505842		MMP2		protein_coding		3utr		0.0220049		0.000879507		na		na
	rs1501995		chr16		55551487		LPCAT2		protein_coding		intronic		0.00488998		0.00967458		na		na
	rs12933746		chr16		55583290		LPCAT2		protein_coding		intronic		0.0342298		0.0272647		na		na
	rs12929956		chr16		55707589		SLC6A2		3downstream		3downstream		0.00488998		0.00351803		na		na
	rs4106010		chr16		55733013		CES1P2		unprocessed_pseudogene		non-coding		0.0440098		0.0369393		na		na
	rs12925175		chr16		55736717		CES1P2		unprocessed_pseudogene		non-coding		0.151589		0.0756376		na		na
	rs7186875		chr16		55849849		CES5A		protein_coding		intronic		0.0244499		0.0299033		na		na
	rs8045055		chr16		55910097		CES5A		protein_coding		intronic		0.330073		0.401935		na		na
	rs11645036		chr16		56009423		Intergenic		Intergenic		intergenic		0.00244499		0.000879507		na		na
	rs995948		chr16		56132675		AC007495.1		lincRNA		non-coding		0.0122249		0.0290237		na		na
	rs1190654		chr16		56154515		LOC283856		ncRNA		non-coding		0.0289474		0		na		na
	rs2241953		chr16		56344699		GNAO1		protein_coding		intronic		0.00733496		0.000879507		na		na
	rs4784659		chr16		56353088		GNAO1		protein_coding		intronic		0.0880196		0.0791557		na		na
	rs899227		chr16		56353557		GNAO1		protein_coding		intronic		0.113158		0		na		na
	rs3748401		chr16		56362518		AMFR		protein_coding		3downstream		0.0736842		0		na		na
	rs4924		chr16		56362574		AMFR		protein_coding		3downstream		0.0236842		0		na		na
	rs8062526		chr16		56485511		BBS2		protein_coding		3downstream		0.0244499		0.0272647		na		na
	rs11076156		chr16		56544206		Intergenic		Intergenic		intergenic		0.00488998		0.0219877		na		na
	rs4784693		chr16		56597647		Intergenic		Intergenic		intergenic		0.0146699		0.00175901		na		na
	rs2161737		chr16		56605322		Intergenic		Intergenic		intergenic		0.00244499		0.000879507		na		na
	rs4784726		chr16		56730563		NUP93		protein_coding		5upstream		0.0831296		0.0756376		na		na
	rs6416772		chr16		56785259		NUP93		protein_coding		intronic		0.0537897		0.0958663		na		na
	rs1561139		chr16		56818910		NUP93		protein_coding		intronic		0.229829		0.423923		na		na
	rs13306673		chr16		56867019		SLC12A3		protein_coding		intronic		0.114914		0.0290237		na		na
	rs2229209		chr16		56872714		SLC12A3		protein_coding		coding		0.0263158		0		na		na
	rs2289119		chr16		56878991		SLC12A3		protein_coding		intronic		0.00733496		0.000879507		na		na
	rs8063406		chr16		56883257		SLC12A3		protein_coding		intronic		0.0122249		0.0237467		na		na
	rs8044804		chr16		56936291		HERPUD1		protein_coding		5upstream		0.0440098		0.058927		na		na
	rs9989419		chr16		56951227		Intergenic		Intergenic		intergenic		0.0244499		0.0263852		na		na
	rs12447924		chr16		56960280		CETP		5upstream		5upstream		0.0391198		0.129288		na		na
	rs7205804		chr16		56970977		CETP		protein_coding		intronic		0.178484		0.208443		na		na
	rs11642606		chr16		57017242		NLRC5		protein_coding		intronic		0.00488998		0.0263852		na		na
	rs2052880		chr16		57020104		NLRC5		protein_coding		intronic		0.0171149		0.000879507		na		na
	rs7192652		chr16		57041268		NLRC5		protein_coding		5upstream		0.00488998		0.0879507		na		na
	rs3751702		chr16		57172725		FAM192A		protein_coding		intronic		0.0464548		0.0615655		na		na
	rs8058985		chr16		57259370		PLLP		protein_coding		intronic		0.00244499		0.000879507		na		na
	rs223870		chr16		57461114		POLR2C		protein_coding		intronic		0.126316		0		na		na
	rs637718		chr16		57494034		Intergenic		Intergenic		intergenic		0.00244499		0.000879507		na		na
	rs867142		chr16		57513474		CCDC102A		protein_coding		intronic		0.00733496		0.0175901		na		na
	rs8050345		chr16		57541900		ADGRG5		5upstream		5upstream		0.0171149		0.00879507		na		na
	rs1450352		chr16		57594452		Intergenic		Intergenic		intergenic		0.129584		0.121372		na		na
	rs7189881		chr16		57612592		ADGRG1		protein_coding		intronic		0.00977995		0.0140721		na		na
	rs2404690		chr16		57620290		ADGRG1		protein_coding		intronic		0.00488998		0.000879507		na		na
	rs2305309		chr16		57657353		ADGRG1		protein_coding		intronic		0.0171149		0.0299033		na		na
	rs17240890		chr16		57661656		ADGRG1		protein_coding		3downstream		0.0268949		0.0272647		na		na
	rs2923139		chr16		57720218		DRC7		protein_coding		intronic		0.124694		0.0184697		na		na
	rs2923142		chr16		57722357		DRC7		protein_coding		intronic		0.158924		0.298153		na		na
	rs1562792		chr16		57739890		KATNB1		protein_coding		intronic		0.144254		0.0967458		na		na
	rs13332223		chr16		57746468		KATNB1		protein_coding		3downstream		0.0195599		0.0193492		na		na
	rs8061387		chr16		57798591		KIFC3		protein_coding		5upstream		0.0220049		0.0844327		na		na
	rs17411006		chr16		57868711		Intergenic		Intergenic		intergenic		0.00244499		0.00175901		na		na
	rs3784891		chr16		57887062		CNGB1		protein_coding		intronic		0.183374		0.279683		na		na
	rs152141		chr16		57949133		CNGB1		protein_coding		intronic		0.00733496		0.00175901		na		na
	rs152139		chr16		57954429		CNGB1		protein_coding		intronic		0.185819		0.200528		na		na
	rs9934227		chr16		57985492		TEPP		protein_coding		coding		0.0391198		0.0193492		na		na
	rs2241771		chr16		57987491		TEPP		protein_coding		intronic		0.0263158		0		na		na
	rs1436426		chr16		58038666		MMP15		protein_coding		5upstream		0.352078		0.221636		na		na
	rs11644149		chr16		58268136		CCDC113		protein_coding		3downstream		0.0736842		0		na		na
	rs2731766		chr16		58271322		Intergenic		Intergenic		intronic		0.0315789		0		na		na
	rs2271948		chr16		58506627		NDRG4		protein_coding		intronic		0.0391198		0.0360598		na		na
	rs4785004		chr16		58950424		AC092378.1		lincRNA		non-coding		0.0146699		0.0202287		na		na
	rs8062999		chr16		58974213		AC092378.1		lincRNA		non-coding		0.198044		0.253298		na		na
	rs7194518		chr16		59096901		Intergenic		Intergenic		Intergenic		0.0552632		0		na		na
	rs4238802		chr16		59114038		Intergenic		Intergenic		intergenic		0.0293399		0.0510114		na		na
	rs8049025		chr16		59207526		Intergenic		Intergenic		intergenic		0.0195599		0.0255057		na		na
	rs12596774		chr16		59272716		Intergenic		Intergenic		intergenic		0.0146699		0.0193492		na		na
	rs925337		chr16		59351928		Intergenic		Intergenic		intergenic		0.00977995		0.0492524		na		na
	rs8056271		chr16		59553661		Intergenic		Intergenic		intergenic		0.0171149		0.113456		na		na
	rs17796496		chr16		59572368		Intergenic		Intergenic		intergenic		0.00244499		0.000879507		na		na
	rs31986		chr16		59597305		Intergenic		Intergenic		intergenic		0.0293399		0.055409		na		na
	rs170181		chr16		59604555		Intergenic		Intergenic		intergenic		0.0635697		0.0360598		na		na
	rs9934111		chr16		59609224		Intergenic		Intergenic		intergenic		0.0513447		0.0677221		na		na
	rs32002		chr16		59630887		Intergenic		Intergenic		intergenic		0.0293399		0.0272647		na		na
	rs1846687		chr16		59644050		Intergenic		Intergenic		intergenic		0.144254		0.162709		na		na
	rs1392499		chr16		59671951		Intergenic		Intergenic		intergenic		0.0953545		0.137203		na		na
	rs1392497		chr16		59672344		Intergenic		Intergenic		intergenic		0.00488998		0.0158311		na		na
	rs9925011		chr16		59691152		Intergenic		Intergenic		intergenic		0.00244499		0.000879507		na		na
	rs11076334		chr16		59705569		Intergenic		Intergenic		intergenic		0.00488998		0.0140721		na		na
	rs12935434		chr16		59733058		APOOP5		transcribed_processed_pseudogene		non-coding		0.00733496		0.0149516		na		na
	rs1445456		chr16		59854266		LINC02141		5upstream		5upstream		0.0146699		0.0659631		na		na
	rs12444948		chr16		60002453		LINC02141		lincRNA		non-coding		0.00244499		0.000879507		na		na
	rs9926809		chr16		60011338		LINC02141		lincRNA		non-coding		0.00244499		0.000879507		na		na
	rs1541691		chr16		60148814		Intergenic		Intergenic		intergenic		0.0684211		0		na		na
	rs216957		chr16		60201123		Intergenic		Intergenic		intergenic		0.00244499		0.000879507		na		na
	rs1947261		chr16		60372670		AC018554.1		lincRNA		non-coding		0.0122249		0.0246262		na		na
	rs4784108		chr16		60420371		AC018554.1		lincRNA		non-coding		0.0171149		0.0123131		na		na
	rs9940222		chr16		60454371		Intergenic		Intergenic		intergenic		0.132029		0.153034		na		na
	rs1473204		chr16		60480427		Intergenic		Intergenic		intergenic		0.107579		0.0773967		na		na
	rs2099521		chr16		60605339		Intergenic		Intergenic		intergenic		0.105134		0.419525		na		na
	rs1423885		chr16		60700351		Intergenic		Intergenic		intergenic		0.0195599		0.0167106		na		na
	rs724195		chr16		60752299		Intergenic		Intergenic		intergenic		0.0684597		0.0773967		na		na
	rs11076412		chr16		60757878		Intergenic		Intergenic		intergenic		0.129584		0.0958663		na		na
	rs8055244		chr16		60771922		Intergenic		Intergenic		intergenic		0.0244499		0.0422164		na		na
	rs1353992		chr16		61005561		Intergenic		Intergenic		intergenic		0.195599		0.215479		na		na
	rs11076449		chr16		61110427		Intergenic		Intergenic		intergenic		0.0473684		0		na		na
	rs723805		chr16		61450120		Intergenic		Intergenic		intergenic		0.183374		0.266491		na		na
	rs12924635		chr16		61480830		Intergenic		Intergenic		intergenic		0.132029		0.173263		na		na
	rs16963837		chr16		61691618		CDH8		protein_coding		intronic		0.00488998		0.000879507		na		na
	rs1436379		chr16		61780477		CDH8		protein_coding		intronic		0.00733496		0.000879507		na		na
	rs9939991		chr16		61788727		CDH8		protein_coding		intronic		0.0342298		0.0659631		na		na
	rs6498812		chr16		61889687		CDH8		protein_coding		intronic		0.00488998		0.000879507		na		na
	rs1510165		chr16		61973940		CDH8		protein_coding		intronic		0.00977995		0.0167106		na		na
	rs4366723		chr16		62171274		Intergenic		Intergenic		intergenic		0.0146699		0.0167106		na		na
	rs6498840		chr16		62206358		Intergenic		Intergenic		intergenic		0.00977995		0.0211082		na		na
	rs17423477		chr16		62459308		Intergenic		Intergenic		intergenic		0.0236842		0		na		na
	rs8051716		chr16		62531768		Intergenic		Intergenic		intergenic		0.0394737		0		na		na
	rs288592		chr16		62533968		Intergenic		Intergenic		intergenic		0.00733496		0.0360598		na		na
	rs1424026		chr16		62543964		Intergenic		Intergenic		intergenic		0.00733496		0.000879507		na		na
	rs288649		chr16		62572534		Intergenic		Intergenic		intergenic		0.0146699		0.0202287		na		na
	rs1364230		chr16		62594806		Intergenic		Intergenic		5upstream		0.00977995		0.0246262		na		na
	rs2911309		chr16		62603573		Intergenic		Intergenic		intergenic		0.00977995		0.00967458		na		na
	rs2911313		chr16		62605195		Intergenic		Intergenic		intergenic		0.00733496		0.0360598		na		na
	rs1544811		chr16		62623033		Intergenic		Intergenic		intergenic		0.00488998		0.00175901		na		na
	rs396679		chr16		62628400		Intergenic		Intergenic		intergenic		0.00244499		0.0123131		na		na
	rs7201164		chr16		62633348		Intergenic		Intergenic		intergenic		0.00488998		0.000879507		na		na
	rs1117513		chr16		62678726		Intergenic		Intergenic		intergenic		0.0220049		0.000879507		na		na
	rs6498868		chr16		62697270		Intergenic		Intergenic		intergenic		0.0220049		0.0175901		na		na
	rs4784208		chr16		62721874		Intergenic		Intergenic		intergenic		0.00244499		0.000879507		na		na
	rs12445827		chr16		62736073		Intergenic		Intergenic		intergenic		0.00244499		0.0246262		na		na
	rs2408347		chr16		62765137		Intergenic		Intergenic		intergenic		0.0782396		0.060686		na		na
	rs2962469		chr16		62782020		Intergenic		Intergenic		intergenic		0.00244499		0.000879507		na		na
	rs2962462		chr16		62798852		Intergenic		Intergenic		intergenic		0.0210526		0		na		na
	rs1160166		chr16		62915059		Intergenic		Intergenic		intergenic		0.00977995		0.000879507		na		na
	rs169130		chr16		63087176		AC040174.1		processed_transcript		non-coding		0.0684597		0.144239		na		na
	rs197169		chr16		63089370		Intergenic		Intergenic		3downstream		0.0763158		0		na		na
	rs198033		chr16		63113559		AC040174.1		processed_transcript		non-coding		0.0146699		0.0105541		na		na
	rs169133		chr16		63132046		Intergenic		Intergenic		intergenic		0.0342298		0.0316623		na		na
	rs12597322		chr16		63147083		Intergenic		Intergenic		intergenic		0.00488998		0.000879507		na		na
	rs2158355		chr16		63164869		Intergenic		Intergenic		intergenic		0.00488998		0.0290237		na		na
	rs4949112		chr16		63175669		Intergenic		Intergenic		intergenic		0.0635697		0.0765172		na		na
	rs219573		chr16		63314680		AC138305.1		lincRNA		non-coding		0.0220049		0.134565		na		na
	rs219605		chr16		63330620		AC138305.1		lincRNA		non-coding		0.337408		0.30431		na		na
	rs9940867		chr16		63525560		AC138305.1		lincRNA		non-coding		0.0537897		0.0360598		na		na
	rs1812486		chr16		63552586		AC138305.1		lincRNA		non-coding		0.00488998		0.000879507		na		na
	rs2966009		chr16		63559278		AC138305.1		lincRNA		non-coding		0.00488998		0.0140721		na		na
	rs1158538		chr16		63568431		AC138305.1		lincRNA		non-coding		0.00977995		0.000879507		na		na
	rs918705		chr16		63570187		AC138305.1		lincRNA		non-coding		0.0366748		0.0343008		na		na
	rs17380409		chr16		63655698		Intergenic		Intergenic		intergenic		0.00488998		0.0114336		na		na
	rs12444638		chr16		63685041		Intergenic		Intergenic		intergenic		0.0268949		0.000879507		na		na
	rs1975673		chr16		63751415		LINC02165		lincRNA		non-coding		0.129584		0.185576		na		na
	rs16966585		chr16		63776340		Intergenic		Intergenic		intergenic		0.0440098		0.0545295		na		na
	rs258160		chr16		63780910		Intergenic		Intergenic		intergenic		0.183374		0.133685		na		na
	rs35565		chr16		63804041		Intergenic		Intergenic		intergenic		0.0171149		0.0246262		na		na
	rs12935776		chr16		63853968		Intergenic		Intergenic		intergenic		0.00488998		0.000879507		na		na
	rs8056081		chr16		63929935		Intergenic		Intergenic		intergenic		0.0122249		0.0114336		na		na
	rs9936734		chr16		63945601		Intergenic		Intergenic		intergenic		0.0171149		0.0123131		na		na
	rs7199415		chr16		64087122		Intergenic		Intergenic		intergenic		0.0552632		0		na		na
	rs2319724		chr16		64105228		Intergenic		Intergenic		intergenic		0.00488998		0.00879507		na		na
	rs2098721		chr16		64113185		Intergenic		Intergenic		intergenic		0.0366748		0.0439754		na		na
	rs13332373		chr16		64149792		Intergenic		Intergenic		intergenic		0.217604		0.0967458		na		na
	rs1903014		chr16		64253370		AC012322.1		lincRNA		non-coding		0.00244499		0.0114336		na		na
	rs1036484		chr16		64352953		Intergenic		Intergenic		intergenic		0.0171149		0.0448549		na		na
	rs1370249		chr16		64435766		AC092131.1		lincRNA		non-coding		0.00244499		0.000879507		na		na
	rs12149934		chr16		64473720		AC092131.1		lincRNA		non-coding		0.00488998		0.0422164		na		na
	rs12598462		chr16		64531361		AC092131.1		lincRNA		non-coding		0.0611247		0.060686		na		na
	rs4536497		chr16		64564259		AC092131.1		lincRNA		non-coding		0.0122249		0.0343008		na		na
	rs4303504		chr16		64574627		AC092131.1		lincRNA		non-coding		0.0684597		0.0835532		na		na
	rs6498962		chr16		64807048		Intergenic		Intergenic		intergenic		0.00488998		0.00351803		na		na
	rs4967874		chr16		64919090		Intergenic		Intergenic		intergenic		0.105263		0		na		na
	rs257500		chr16		64937576		Intergenic		Intergenic		intergenic		0.117359		0.157432		na		na
	rs9935608		chr16		65009141		CDH11		protein_coding		intronic		0.0122249		0.0263852		na		na
	rs1520231		chr16		65042741		CDH11		protein_coding		intronic		0.00244499		0.00263852		na		na
	rs12923125		chr16		65253485		AC009055.1		lincRNA		non-coding		0.00488998		0.0272647		na		na
	rs8057793		chr16		65268391		AC009055.1		lincRNA		non-coding		0.00244499		0.000879507		na		na
	rs2059243		chr16		65380246		AC009055.1		lincRNA		non-coding		0.00488998		0.000879507		na		na
	rs952842		chr16		65389102		AC009055.1		lincRNA		non-coding		0.00244499		0.00175901		na		na
	rs818380		chr16		65394231		AC009055.1		lincRNA		non-coding		0.00977995		0.00175901		na		na
	rs1423834		chr16		65527539		LINC00922		lincRNA		non-coding		0.00977995		0.0140721		na		na
	rs8044752		chr16		65599375		AC092138.2		lincRNA		non-coding		0.00244499		0.000879507		na		na
	rs7189747		chr16		65620978		AC092138.2		lincRNA		non-coding		0.00244499		0.000879507		na		na
	rs166213		chr16		65865033		Intergenic		Intergenic		5upstream		0.100244		0.116095		na		na
	rs7191438		chr16		66043909		Intergenic		Intergenic		intergenic		0.0831296		0.0466139		na		na
	rs11075620		chr16		66104498		Intergenic		Intergenic		intergenic		0.00244499		0.0140721		na		na
	rs2189783		chr16		66172874		Intergenic		Intergenic		intergenic		0.0171149		0.0158311		na		na
	rs37167		chr16		66490848		BEAN1		protein_coding		intronic		0.00977995		0.000879507		na		na
	rs165055		chr16		66612084		CMTM3		protein_coding		intronic		0.0552632		0		na		na
	rs355970		chr16		66638879		CMTM4		protein_coding		intronic		0.132029		0.0395778		na		na
	rs8043912		chr16		66733010		DYNC1LI2		protein_coding		intronic		0.158924		0.127529		na		na
	rs8050332		chr16		66746045		DYNC1LI2		protein_coding		intronic		0.0342298		0.0404573		na		na
	rs8061800		chr16		67029596		CBFB		protein_coding		5upstream		0.0317848		0.0211082		na		na
	rs11642409		chr16		67169874		HSF4		protein_coding		3downstream		0.0122249		0.000879507		na		na
	rs9940665		chr16		67255938		SLC9A5		protein_coding		intronic		0.0513447		0.0668426		na		na
	rs2271292		chr16		67288954		PLEKHG4		protein_coding		3downstream		0.00244499		0.000879507		na		na
	rs7500513		chr16		67334311		LRRC36		protein_coding		intronic		0.136919		0.0633245		na		na
	rs8061160		chr16		67594576		CTCF		protein_coding		intronic		0.0464548		0.0466139		na		na
	rs9937172		chr16		67598167		CTCF		protein_coding		intronic		0.171053		0		na		na
	rs6979		chr16		67657765		CARMIL2		protein_coding		3downstream		0.0210526		0		na		na
	rs12927959		chr16		67693166		GFOD2		protein_coding		intronic		0.00488998		0.0131926		na		na
	rs255052		chr16		67991092		DPEP2		protein_coding		intronic		0.0464548		0.0430959		na		na
	rs7201591		chr16		68052202		DUS2		protein_coding		intronic		0.266504		0.0844327		na		na
	rs1074143		chr16		68093375		AC130462.1		processed_transcript		non-coding		0.00488998		0.000879507		na		na
	rs7193701		chr16		68151257		NFATC3		protein_coding		intronic		0.00977995		0.0501319		na		na
	rs12598630		chr16		68224949		NFATC3		protein_coding		intronic		0.0562347		0.0545295		na		na
	rs2863981		chr16		68261695		PLA2G15		3downstream		3downstream		0.0122249		0.00263852		na		na
	rs7190070		chr16		68320080		PRMT7		protein_coding		intronic		0.0391198		0.0255057		na		na
	rs7184977		chr16		68505787		Intergenic		Intergenic		intergenic		0.0842105		0		na		na
	rs3785135		chr16		68695073		CDH3		protein_coding		intronic		0.0342298		0.0870712		na		na
	rs9937080		chr16		68851136		TANGO6		protein_coding		intronic		0.00977995		0.0149516		na		na
	rs12102766		chr16		68890598		TANGO6		protein_coding		intronic		0.264059		0.301671		na		na
	rs16958507		chr16		68955002		TANGO6		protein_coding		intronic		0.00488998		0.000879507		na		na
	rs32853		chr16		69033635		TANGO6		protein_coding		intronic		0.00244499		0.00967458		na		na
	rs3759983		chr16		69107235		HAS3		protein_coding		5upstream		0.0929095		0.233069		na		na
	rs2288039		chr16		69154209		UTP4		protein_coding		5upstream		0.0122249		0.0237467		na		na
	rs12920476		chr16		69171751		UTP4		protein_coding		intronic		0.0440098		0.181179		na		na
	rs11641710		chr16		69475603		Intergenic		Intergenic		intergenic		0.0782396		0.149516		na		na
	rs12447578		chr16		69496854		Intergenic		Intergenic		intergenic		0.00977995		0.0123131		na		na
	rs1549287		chr16		69556463		Intergenic		Intergenic		intergenic		0.0220049		0.00791557		na		na
	rs8049728		chr16		69620887		NFAT5		protein_coding		intronic		0.178484		0.302551		na		na
	rs13329844		chr16		69644932		NFAT5		protein_coding		intronic		0.212714		0.171504		na		na
	rs1064825		chr16		69690317		NFAT5		protein_coding		intronic		0.0122249		0.0158311		na		na
	rs2917670		chr16		69725060		NQO1		protein_coding		intronic		0.00244499		0.000879507		na		na
	rs4985547		chr16		69795972		WWP2		protein_coding		intronic		0.0244499		0.0307828		na		na
	rs4985392		chr16		70106199		Intergenic		Intergenic		intergenic		0.0184211		0		na		na
	rs3848280		chr16		70295810		DDX19B		protein_coding		intronic		0.115789		0		na		na
	rs17879275		chr16		70460978		FUK		protein_coding		intronic		0.0660147		0.0527704		na		na
	rs7200430		chr16		70485031		COG4		protein_coding		intronic		0.171149		0.0386983		na		na
	rs11075770		chr16		70550355		SF3B3		protein_coding		intronic		0.00244499		0.0158311		na		na
	rs4436771		chr16		70561035		SF3B3		protein_coding		5upstream		0.0122249		0.0307828		na		na
	rs1006985		chr16		70603092		IL34		protein_coding		intronic		0.0391198		0.0668426		na		na
	rs1456954		chr16		70605182		IL34		protein_coding		intronic		0.00488998		0.000879507		na		na
	rs4985555		chr16		70656263		IL34		protein_coding		intronic		0.0268949		0.0299033		na		na
	rs936298		chr16		70692189		VAC14		protein_coding		intronic		0.0366748		0.000879507		na		na
	rs9934869		chr16		70697441		VAC14		protein_coding		5upstream		0.261614		0.270009		na		na
	rs8059238		chr16		70706804		VAC14		protein_coding		intronic		0.00244499		0.00351803		na		na
	rs7185508		chr16		70756711		VAC14		protein_coding		intronic		0.00733496		0.12577		na		na
	rs4985367		chr16		70791080		VAC14		protein_coding		intronic		0.00733496		0.0263852		na		na
	rs1364279		chr16		71210995		HYDIN		protein_coding		intronic		0.00244499		0.000879507		na		na
	rs3096381		chr16		71284098		CMTR2		protein_coding		3downstream		0.00488998		0.0369393		na		na
	rs3813743		chr16		71489148		AC010547.4		protein_coding		intronic		0.0342298		0.0378188		na		na
	rs12447033		chr16		71549752		ZNF19		protein_coding		intronic		0.00244499		0.000879507		na		na
	rs2434886		chr16		71564835		ZNF19		protein_coding		intronic		0.00733496		0.0272647		na		na
	rs979789		chr16		71632215		MARVELD3		protein_coding		intronic		0.00977995		0.0202287		na		na
	rs1058747		chr16		71645301		PHLPP2		protein_coding		intronic		0.310513		0.192612		na		na
	rs17356316		chr16		71713018		PHLPP2		protein_coding		intronic		0.00488998		0.000879507		na		na
	rs6499538		chr16		71728382		AP1G1		3downstream		3downstream		0.0611247		0.118734		na		na
	rs12445641		chr16		71933880		PKD1L3		protein_coding		intronic		0.00244499		0.00439754		na		na
	rs8057124		chr16		71938506		PKD1L3		protein_coding		intronic		0.00977995		0.0184697		na		na
	rs7200854		chr16		72049419		TXNL4B		protein_coding		intronic		0.154034		0.109938		na		na
	rs2000999		chr16		72074194		TXNL4B		protein_coding		intronic		0.0733496		0.14336		na		na
	rs3764312		chr16		72091834		TXNL4B		protein_coding		intronic		0.0757946		0.145998		na		na
	rs12920967		chr16		72217175		Intergenic		Intergenic		intergenic		0.00244499		0.000879507		na		na
	rs9940976		chr16		72277927		Intergenic		Intergenic		5upstream		0.00488998		0.0518909		na		na
	rs16970969		chr16		72488518		LINC01572		lincRNA		non-coding		0.119804		0.055409		na		na
	rs212175		chr16		72493348		LINC01572		lincRNA		non-coding		0.00244499		0.0114336		na		na
	rs10500568		chr16		72560488		LINC01572		lincRNA		non-coding		0.0146699		0.0316623		na		na
	rs7205109		chr16		72623632		LINC01572		lincRNA		non-coding		0.00733496		0.000879507		na		na
	rs2157787		chr16		72895029		ZFHX3		protein_coding		intronic		0.0317848		0.0343008		na		na
	rs4788676		chr16		72916569		ZFHX3		protein_coding		intronic		0.00488998		0.0167106		na		na
	rs17680796		chr16		72947041		ZFHX3		protein_coding		intronic		0.00244499		0.000879507		na		na
	rs12149946		chr16		72950441		ZFHX3		protein_coding		intronic		0.00244499		0.000879507		na		na
	rs8060855		chr16		73009348		ZFHX3		protein_coding		intronic		0.0146699		0.0167106		na		na
	rs8054028		chr16		73126071		ZFHX3		protein_coding		intronic		0.00244499		0.00263852		na		na
	rs11640460		chr16		73193829		ZFHX3		protein_coding		intronic		0.00977995		0.0202287		na		na
	rs7203768		chr16		73267403		ZFHX3		protein_coding		intronic		0.0366748		0.0817942		na		na
	rs8054563		chr16		73374885		ZFHX3		protein_coding		intronic		0.00488998		0.00175901		na		na
	rs2113268		chr16		73381333		ZFHX3		protein_coding		intronic		0.00244499		0.000879507		na		na
	rs1477403		chr16		73389303		ZFHX3		protein_coding		3downstream		0.00488998		0.000879507		na		na
	rs16971945		chr16		73424935		ZFHX3		protein_coding		intronic		0.00244499		0.00351803		na		na
	rs825857		chr16		73523163		ZFHX3		protein_coding		intronic		0.0122249		0.0140721		na		na
	rs825859		chr16		73556003		Intergenic		Intergenic		intronic		0.0210526		0		na		na
	rs2380340		chr16		73580792		ZFHX3		protein_coding		intronic		0.00977995		0.0140721		na		na
	rs13332574		chr16		73634078		ZFHX3		protein_coding		intronic		0.0464548		0.0738786		na		na
	rs974562		chr16		73691321		ZFHX3		protein_coding		intronic		0.00488998		0.000879507		na		na
	rs16972344		chr16		73710811		ZFHX3		protein_coding		intronic		0.00244499		0.000879507		na		na
	rs9923521		chr16		73717831		ZFHX3		protein_coding		intronic		0.00244499		0.000879507		na		na
	rs729430		chr16		73758295		ZFHX3		protein_coding		intronic		0.00244499		0.000879507		na		na
	rs1877354		chr16		73851250		ZFHX3		protein_coding		intronic		0.00977995		0.00439754		na		na
	rs2526067		chr16		74003055		AC138627.1		lincRNA		non-coding		0.0220049		0.0290237		na		na
	rs2526063		chr16		74007822		AC138627.1		lincRNA		non-coding		0.00244499		0.000879507		na		na
	rs2526058		chr16		74020770		AC138627.1		lincRNA		non-coding		0.0415648		0.0747581		na		na
	rs2526057		chr16		74024547		AC138627.1		lincRNA		non-coding		0.0317848		0.0219877		na		na
	rs929298		chr16		74025872		AC138627.1		lincRNA		non-coding		0.0342298		0.0351803		na		na
	rs2716591		chr16		74028304		AC138627.1		lincRNA		non-coding		0.00244499		0.000879507		na		na
	rs4888108		chr16		74029381		AC138627.1		lincRNA		non-coding		0.0122249		0.00967458		na		na
	rs12934360		chr16		74041473		AC138627.1		lincRNA		non-coding		0.0171149		0.0237467		na		na
	rs2716606		chr16		74063367		AC138627.1		lincRNA		non-coding		0.00244499		0.000879507		na		na
	rs6564941		chr16		74123557		AC138627.1		lincRNA		non-coding		0.00488998		0.0158311		na		na
	rs8052228		chr16		74143177		AC138627.1		lincRNA		non-coding		0.0782396		0.0809147		na		na
	rs9928066		chr16		74163292		AC138627.1		lincRNA		non-coding		0.0220049		0.0307828		na		na
	rs889641		chr16		74299482		PSMD7		protein_coding		intronic		0.298289		0.0615655		na		na
	rs4888253		chr16		74549248		GLG1		protein_coding		intronic		0.00244499		0.000879507		na		na
	rs8047350		chr16		74645346		RFWD3		protein_coding		5upstream		0.0904645		0.0668426		na		na
	rs4888265		chr16		74649839		RFWD3		protein_coding		intronic		0.0415648		0.0985048		na		na
	rs2158456		chr16		74702773		MLKL		5upstream		5upstream		0.171149		0.115215		na		na
	rs1076251		chr16		74734914		FA2H		protein_coding		intronic		0.00244499		0.000879507		na		na
	rs11643479		chr16		74742273		FA2H		protein_coding		intronic		0.00977995		0.0255057		na		na
	rs4999690		chr16		74744108		FA2H		protein_coding		intronic		0.0440098		0.0545295		na		na
	rs4488477		chr16		74752203		FA2H		protein_coding		intronic		0.00244499		0.0263852		na		na
	rs10871296		chr16		74753777		FA2H		protein_coding		intronic		0.00244499		0.000879507		na		na
	rs6564172		chr16		74812148		Intergenic		Intergenic		intergenic		0.00977995		0.000879507		na		na
	rs933724		chr16		74873493		WDR59		protein_coding		3utr		0.0894737		0		na		na
	rs4888327		chr16		74974450		WDR59		protein_coding		intronic		0.00733496		0.0140721		na		na
	rs15819		chr16		75110367		ZNRF1		protein_coding		intronic		0.0122249		0.0158311		na		na
	rs1043503		chr16		75110399		ZNRF1		protein_coding		intronic		0.00244499		0.000879507		na		na
	rs889511		chr16		75197771		Intergenic		Intergenic		intergenic		0.0317848		0.0158311		na		na
	rs16957552		chr16		75235226		BCAR1		protein_coding		3downstream		0.0268949		0.0175901		na		na
	rs3743613		chr16		75235636		BCAR1		protein_coding		3downstream		0.0293399		0.0211082		na		na
	rs9319482		chr16		75267707		BCAR1		protein_coding		intronic		0.0195599		0.0325418		na		na
	rs999675		chr16		75272504		Intergenic		Intergenic		intergenic		0.337408		0.185576		na		na
	rs4888380		chr16		75313792		CFDP1		protein_coding		intronic		0.0929095		0.171504		na		na
	rs4888444		chr16		75656381		TERF2IP		protein_coding		3utr		0.0122249		0.000879507		na		na
	rs9927143		chr16		75807596		Intergenic		Intergenic		intergenic		0.00733496		0.00615655		na		na
	rs1498059		chr16		75962058		Intergenic		Intergenic		intergenic		0.0268949		0.0633245		na		na
	rs1353690		chr16		75984957		Intergenic		Intergenic		intergenic		0.00733496		0.0193492		na		na
	rs8055817		chr16		75987611		Intergenic		Intergenic		intergenic		0.0709046		0.0791557		na		na
	rs8057050		chr16		75987635		Intergenic		Intergenic		intergenic		0.0171149		0.0343008		na		na
	rs1566183		chr16		75997839		Intergenic		Intergenic		intergenic		0.00977995		0.000879507		na		na
	rs8056924		chr16		76003966		Intergenic		Intergenic		intergenic		0.00244499		0.000879507		na		na
	rs1498064		chr16		76004366		Intergenic		Intergenic		intergenic		0.00733496		0.000879507		na		na
	rs17609120		chr16		76008409		Intergenic		Intergenic		intergenic		0.0122249		0.0167106		na		na
	rs10514397		chr16		76011522		Intergenic		Intergenic		intergenic		0.0146699		0.0826737		na		na
	rs1498057		chr16		76039002		Intergenic		Intergenic		intergenic		0.0220049		0.0413369		na		na
	rs1895498		chr16		76079636		Intergenic		Intergenic		intergenic		0.0171149		0.0334213		na		na
	rs12597900		chr16		76130978		AC099511.1		lincRNA		non-coding		0.0855746		0.16007		na		na
	rs2288061		chr16		76135833		AC099511.1		lincRNA		non-coding		0.00244499		0.00175901		na		na
	rs12930149		chr16		76154599		Intergenic		Intergenic		intergenic		0.0146699		0.0228672		na		na
	rs962165		chr16		76210780		Intergenic		Intergenic		intergenic		0.0122249		0.0430959		na		na
	rs10492882		chr16		76259496		AC010528.1		lincRNA		non-coding		0.0146699		0.0510114		na		na
	rs1428758		chr16		76307609		CNTNAP4		protein_coding		intronic		0.0855746		0.0694811		na		na
	rs12925884		chr16		76405902		CNTNAP4		protein_coding		intronic		0.0268949		0.0290237		na		na
	rs4888497		chr16		76406938		CNTNAP4		protein_coding		intronic		0.105134		0.0747581		na		na
	rs4315362		chr16		76410456		CNTNAP4		protein_coding		intronic		0.0464548		0.060686		na		na
	rs1395487		chr16		76445652		CNTNAP4		protein_coding		intronic		0.00244499		0.000879507		na		na
	rs8048301		chr16		76543012		CNTNAP4		protein_coding		intronic		0.0488998		0.0686016		na		na
	rs1390907		chr16		76910460		AC106729.1		lincRNA		non-coding		0.0171149		0.000879507		na		na
	rs1982955		chr16		76935701		Intergenic		Intergenic		intergenic		0.00244499		0.000879507		na		na
	rs7188444		chr16		76952586		Intergenic		Intergenic		intergenic		0.00488998		0.0193492		na		na
	rs1496955		chr16		76956477		Intergenic		Intergenic		intergenic		0.00244499		0.000879507		na		na
	rs4888580		chr16		76964567		Intergenic		Intergenic		intergenic		0.0244499		0.0219877		na		na
	rs17617959		chr16		76969776		Intergenic		Intergenic		intergenic		0.00244499		0.0140721		na		na
	rs1995082		chr16		76973540		Intergenic		Intergenic		intergenic		0.00488998		0.000879507		na		na
	rs9941287		chr16		76976390		Intergenic		Intergenic		intergenic		0.00244499		0.000879507		na		na
	rs10431977		chr16		76982383		Intergenic		Intergenic		intergenic		0.00488998		0.0105541		na		na
	rs284003		chr16		76993610		Intergenic		Intergenic		intergenic		0.00244499		0.000879507		na		na
	rs284007		chr16		76997282		Intergenic		Intergenic		intergenic		0.00244499		0.000879507		na		na
	rs4888586		chr16		77027080		Intergenic		Intergenic		intergenic		0.0195599		0.0765172		na		na
	rs285019		chr16		77065553		Intergenic		Intergenic		intergenic		0.0293399		0.0474934		na		na
	rs633316		chr16		77073142		Intergenic		Intergenic		intergenic		0.0220049		0.0747581		na		na
	rs284987		chr16		77099194		Intergenic		Intergenic		intergenic		0.00977995		0.0175901		na		na
	rs6564386		chr16		77100384		Intergenic		Intergenic		intergenic		0.00244499		0.000879507		na		na
	rs6564392		chr16		77115581		Intergenic		Intergenic		intergenic		0.00977995		0.0272647		na		na
	rs2013022		chr16		77139783		Intergenic		Intergenic		intergenic		0.0317848		0.0580475		na		na
	rs6564396		chr16		77156176		Intergenic		Intergenic		intergenic		0.178484		0.180299		na		na
	rs11149968		chr16		77156913		Intergenic		Intergenic		intergenic		0.0244499		0.0123131		na		na
	rs8046951		chr16		77168804		Intergenic		Intergenic		intergenic		0.0195599		0.000879507		na		na
	rs3890714		chr16		77172060		Intergenic		Intergenic		intergenic		0.0342298		0.0114336		na		na
	rs10871331		chr16		77177442		Intergenic		Intergenic		intergenic		0.0366748		0.103782		na		na
	rs7202338		chr16		77180046		Intergenic		Intergenic		intergenic		0.0415648		0.0510114		na		na
	rs3743762		chr16		77194045		MON1B		protein_coding		intronic		0.0220049		0.0448549		na		na
	rs7186803		chr16		77228461		AC009139.2		antisense		non-coding		0.00244499		0.00263852		na		na
	rs17769245		chr16		77229820		AC009139.2		antisense		non-coding		0.00977995		0.0299033		na		na
	rs9934178		chr16		77261211		AC009139.1		antisense		non-coding		0.0611247		0.0633245		na		na
	rs2077814		chr16		77269914		AC009139.1		antisense		non-coding		0.0953545		0.109059		na		na
	rs12918088		chr16		77281219		AC009139.1		antisense		non-coding		0.0366748		0.0246262		na		na
	rs2650891		chr16		77332763		ADAMTS18		protein_coding		intronic		0.00733496		0.0105541		na		na
	rs274538		chr16		77343757		ADAMTS18		protein_coding		intronic		0.207824		0.283201		na		na
	rs2562112		chr16		77357375		ADAMTS18		protein_coding		intronic		0.00244499		0.000879507		na		na
	rs17688457		chr16		77414849		ADAMTS18		protein_coding		intronic		0.00488998		0.000879507		na		na
	rs12918718		chr16		77456952		Intergenic		Intergenic		intergenic		0.0195599		0.0184697		na		na
	rs416187		chr16		77605945		LINC02131		lincRNA		non-coding		0.00488998		0.000879507		na		na
	rs10514421		chr16		77607302		LINC02131		lincRNA		non-coding		0.00733496		0.000879507		na		na
	rs7193915		chr16		77613176		Intergenic		Intergenic		intergenic		0.00488998		0.00351803		na		na
	rs7198592		chr16		77708318		Intergenic		Intergenic		intergenic		0.00244499		0.000879507		na		na
	rs7192861		chr16		77724589		NUDT7		protein_coding		intronic		0.0660147		0.0439754		na		na
	rs4888684		chr16		77782307		Intergenic		Intergenic		intergenic		0.205379		0.182938		na		na
	rs12597201		chr16		77807619		VAT1L		protein_coding		intronic		0.00733496		0.0131926		na		na
	rs8062165		chr16		77827013		VAT1L		protein_coding		intronic		0.0806846		0.0923483		na		na
	rs12918636		chr16		77867247		VAT1L		protein_coding		intronic		0.0184211		0		na		na
	rs10514431		chr16		77906637		VAT1L		protein_coding		intronic		0.00733496		0.0325418		na		na
	rs610243		chr16		77913823		VAT1L		protein_coding		intronic		0.00977995		0.0694811		77913820		77914203
	rs454170		chr16		77997203		Intergenic		Intergenic		intergenic		0.00488998		0.0747581		na		na
	rs1882595		chr16		78066787		Intergenic		Intergenic		3downstream		0.0146699		0.0211082		na		na
	rs16947165		chr16		78125380		WWOX		protein_coding		intronic		0.00488998		0.000879507		na		na
	rs12934734		chr16		78131017		WWOX		protein_coding		intronic		0.0244499		0.0360598		na		na
	rs11859448		chr16		78171665		WWOX		protein_coding		intronic		0.00244499		0.000879507		na		na
	rs4888764		chr16		78220179		WWOX		protein_coding		intronic		0.00488998		0.000879507		na		na
	rs4313817		chr16		78306960		WWOX		protein_coding		intronic		0.00244499		0.000879507		na		na
	rs2550620		chr16		78638701		WWOX		protein_coding		intronic		0.00244499		0.00879507		na		na
	rs12599398		chr16		78752889		WWOX		protein_coding		intronic		0.168704		0.124011		na		na
	rs1126340		chr16		78834371		WWOX		protein_coding		intronic		0.00488998		0.000879507		na		na
	rs12448371		chr16		78865441		WWOX		protein_coding		intronic		0.00733496		0.0114336		na		na
	rs1079638		chr16		78876099		WWOX		protein_coding		intronic		0.00733496		0.102902		na		na
	rs12918342		chr16		78884699		WWOX		protein_coding		intronic		0.00244499		0.000879507		na		na
	rs7206265		chr16		78915344		WWOX		protein_coding		intronic		0.00733496		0.0123131		na		na
	rs2881483		chr16		78920778		WWOX		protein_coding		intronic		0.00244499		0.00351803		na		na
	rs12446679		chr16		78958803		WWOX		protein_coding		intronic		0.00977995		0.0782762		na		na
	rs1875940		chr16		78976969		WWOX		protein_coding		intronic		0.00488998		0.0272647		na		na
	rs17643319		chr16		78998885		WWOX		protein_coding		intronic		0.00733496		0.000879507		na		na
	rs2656645		chr16		79029906		WWOX		protein_coding		intronic		0.00244499		0.000879507		na		na
	rs12445245		chr16		79032439		WWOX		protein_coding		intronic		0.278729		0.198769		na		na
	rs905780		chr16		79040605		WWOX		protein_coding		intronic		0.0464548		0.0457344		na		na
	rs2247465		chr16		79041414		WWOX		protein_coding		intronic		0.0268949		0.0149516		na		na
	rs2656609		chr16		79045762		WWOX		protein_coding		intronic		0.0789474		0		na		na
	rs2347088		chr16		79058806		WWOX		protein_coding		intronic		0.0220049		0.0369393		na		na
	rs1108663		chr16		79187995		WWOX		protein_coding		intronic		0.00733496		0.00351803		na		na
	rs386497		chr16		79192095		WWOX		protein_coding		intronic		0.00244499		0.000879507		na		na
	rs414723		chr16		79194353		WWOX		protein_coding		intronic		0.00488998		0.000879507		na		na
	rs369487		chr16		79203011		WWOX		protein_coding		intronic		0.0171149		0.0158311		na		na
	rs11863601		chr16		79307678		Intergenic		Intergenic		intergenic		0.0244499		0.0729991		na		na
	rs11150154		chr16		79320237		Intergenic		Intergenic		intergenic		0.00488998		0.000879507		na		na
	rs6564661		chr16		79334030		Intergenic		Intergenic		intergenic		0.00244499		0.000879507		na		na
	rs11642974		chr16		79359106		Intergenic		Intergenic		intergenic		0.00977995		0.0149516		na		na
	rs4888024		chr16		79405477		Intergenic		Intergenic		intergenic		0.00977995		0.0175901		na		na
	rs8044838		chr16		79454177		Intergenic		Intergenic		intergenic		0.00488998		0.000879507		na		na
	rs9931917		chr16		79723530		LINC01229		lincRNA		non-coding		0.00733496		0.0193492		na		na
	rs3924889		chr16		79834602		Intergenic		Intergenic		intergenic		0.0146699		0.0219877		na		na
	rs4591156		chr16		79840286		Intergenic		Intergenic		intergenic		0.00488998		0.000879507		na		na
	rs4307960		chr16		79845556		Intergenic		Intergenic		intergenic		0.00244499		0.000879507		na		na
	rs10514472		chr16		79937144		Intergenic		Intergenic		intergenic		0.00244499		0.0360598		na		na
	rs4888057		chr16		79979088		Intergenic		Intergenic		intergenic		0.144737		0		na		na
	rs4493049		chr16		80012872		Intergenic		Intergenic		intergenic		0.0293399		0.207564		na		na
	rs4134366		chr16		80043211		AC092130.1		lincRNA		non-coding		0.00244499		0.0149516		na		na
	rs4286117		chr16		80056074		Intergenic		Intergenic		intergenic		0.0880196		0.0246262		na		na
	rs9938674		chr16		80233502		AC105411.1		antisense		non-coding		0.00977995		0.000879507		na		na
	rs9929618		chr16		80452625		AC105411.1		antisense		non-coding		0.00977995		0.000879507		na		na
	rs7206532		chr16		80456234		AC105411.1		antisense		non-coding		0.0513447		0.00967458		na		na
	rs7194714		chr16		80458531		AC105411.1		antisense		non-coding		0.00244499		0.000879507		na		na
	rs2129041		chr16		80458928		AC105411.1		antisense		non-coding		0.00244499		0.000879507		na		na
	rs8060747		chr16		80465395		AC105411.1		antisense		non-coding		0.00244499		0.000879507		na		na
	rs4552040		chr16		80466622		AC105411.1		antisense		non-coding		0.00733496		0.0211082		na		na
	rs4398122		chr16		80469524		AC105411.1		antisense		non-coding		0.00244499		0.0114336		na		na
	rs4889153		chr16		80492063		AC105411.1		antisense		non-coding		0.00244499		0.000879507		na		na
	rs16953530		chr16		80501318		AC105411.1		antisense		non-coding		0.00244499		0.000879507		na		na
	rs11863371		chr16		80501561		LOC102724084		ncRNA		non-coding		0.0526316		0		na		na
	rs4533300		chr16		80515261		AC105411.1		antisense		non-coding		0.0122249		0.000879507		na		na
	rs6564763		chr16		80547683		LOC102724084		ncRNA		non-coding		0.0184211		0		na		na
	rs4517810		chr16		80561605		AC105411.1		antisense		non-coding		0.00733496		0.000879507		na		na
	rs3114391		chr16		80708830		CDYL2		protein_coding		intronic		0.0210526		0		na		na
	rs17755647		chr16		80773715		CDYL2		protein_coding		intronic		0.0146699		0.0861917		na		na
	rs3096279		chr16		80778040		CDYL2		protein_coding		intronic		0.0122249		0.0272647		na		na
	rs804889		chr16		81062934		AC092718.8		protein_coding		intronic		0.0635697		0.0518909		na		na
	rs804895		chr16		81066108		AC092718.8		protein_coding		intronic		0.00244499		0.000879507		na		na
	rs11150340		chr16		81106921		PKD1L2		protein_coding		intronic		0.00488998		0.000879507		na		na
	rs6564821		chr16		81115716		PKD1L2		protein_coding		intronic		0.00977995		0.00175901		na		na
	rs8053191		chr16		81117558		PKD1L2		protein_coding		intronic		0.0317848		0.0501319		na		na
	rs12716909		chr16		81190629		PKD1L2		protein_coding		intronic		0.00244499		0.000879507		na		na
	rs11641677		chr16		81238124		BCO1		5upstream		5upstream		0.0220049		0.0404573		na		na
	rs9889027		chr16		81307758		Intergenic		Intergenic		intergenic		0.0146699		0.00791557		na		na
	rs12920172		chr16		81327939		GAN		protein_coding		intronic		0.107895		0		na		na
	rs2608578		chr16		81411212		Intergenic		Intergenic		intergenic		0.0391198		0.0897098		na		na
	rs10871415		chr16		81467257		CMIP		protein_coding		intronic		0.132029		0.115215		na		na
	rs4889329		chr16		81522317		CMIP		protein_coding		intronic		0.0806846		0.0246262		na		na
	rs13336426		chr16		81534087		CMIP		protein_coding		intronic		0.0513447		0.123131		na		na
	rs8053831		chr16		81598451		CMIP		protein_coding		intronic		0.0562347		0.0765172		na		na
	rs11150398		chr16		81670256		CMIP		protein_coding		intronic		0.00244499		0.00263852		na		na
	rs11644382		chr16		81673647		CMIP		protein_coding		intronic		0.0146699		0.0175901		na		na
	rs753108		chr16		81695376		CMIP		protein_coding		5upstream		0.00244499		0.0193492		na		na
	rs765414		chr16		81698753		CMIP		protein_coding		intronic		0.00488998		0.0114336		na		na
	rs2052587		chr16		81707345		CMIP		protein_coding		intronic		0.0415648		0.0580475		na		na
	rs4889411		chr16		81849829		PLCG2		protein_coding		intronic		0.00488998		0.0158311		na		na
	rs3923153		chr16		81930399		PLCG2		protein_coding		intronic		0.173594		0.291996		na		na
	rs3934954		chr16		81936754		PLCG2		protein_coding		5upstream		0.139364		0.155673		na		na
	rs4258608		chr16		81937977		PLCG2		protein_coding		3downstream		0.00244499		0.000879507		na		na
	rs4611451		chr16		81938052		PLCG2		protein_coding		3downstream		0.00977995		0.0149516		na		na
	rs4508413		chr16		81944865		PLCG2		protein_coding		intronic		0.0391198		0.0791557		na		na
	rs4888197		chr16		81950832		PLCG2		protein_coding		intronic		0.00977995		0.0510114		na		na
	rs4889448		chr16		81951990		PLCG2		protein_coding		intronic		0.0244499		0.0466139		na		na
	rs12598147		chr16		81961572		PLCG2		protein_coding		3utr		0.0317848		0.0123131		na		na
	rs2955153		chr16		82091749		HSD17B2		protein_coding		intronic		0.0855746		0.0932278		na		na
	rs1364286		chr16		82094489		HSD17B2		protein_coding		intronic		0.0611247		0.105541		na		na
	rs3887358		chr16		82102961		AC092142.1		antisense		non-coding		0.00977995		0.0167106		na		na
	rs2873506		chr16		82118581		AC092142.1		antisense		non-coding		0.0635697		0.170624		na		na
	rs12921771		chr16		82131578		AC092142.1		antisense		non-coding		0.0415648		0.0422164		na		na
	rs3829542		chr16		82153706		MPHOSPH6		protein_coding		intronic		0.00244499		0.000879507		na		na
	rs16957435		chr16		82454504		Intergenic		Intergenic		intergenic		0.00244499		0.00263852		na		na
	rs17818706		chr16		82462152		Intergenic		Intergenic		intergenic		0.00488998		0.000879507		na		na
	rs3893934		chr16		82670086		CDH13		protein_coding		intronic		0.0122249		0.0140721		na		na
	rs8054295		chr16		82676367		CDH13		protein_coding		intronic		0.0929095		0.05365		na		na
	rs6565062		chr16		82730481		CDH13		protein_coding		intronic		0.0220049		0.0307828		na		na
	rs4783262		chr16		82743719		CDH13		protein_coding		intronic		0.163814		0.248901		na		na
	rs4783265		chr16		82756441		CDH13		protein_coding		intronic		0.00244499		0.000879507		na		na
	rs17192152		chr16		82785511		CDH13		protein_coding		intronic		0.00977995		0.0105541		na		na
	rs1381499		chr16		82802281		CDH13		protein_coding		intronic		0.00244499		0.000879507		na		na
	rs1564023		chr16		82812073		CDH13		protein_coding		intronic		0.00244499		0.000879507		na		na
	rs725514		chr16		82821289		CDH13		protein_coding		intronic		0.00244499		0.0123131		na		na
	rs2549147		chr16		82821744		CDH13		protein_coding		intronic		0.00244499		0.000879507		na		na
	rs2549160		chr16		82830802		CDH13		protein_coding		intronic		0.00244499		0.000879507		na		na
	rs1155972		chr16		82831874		CDH13		protein_coding		intronic		0.00244499		0.000879507		na		na
	rs9936998		chr16		82832180		CDH13		protein_coding		intronic		0.0146699		0.0114336		na		na
	rs12920406		chr16		82833638		CDH13		protein_coding		intronic		0.00488998		0.00527704		na		na
	rs2615128		chr16		82835387		CDH13		protein_coding		intronic		0.0317848		0.0272647		na		na
	rs9934411		chr16		82838687		CDH13		protein_coding		intronic		0.0146699		0.00967458		na		na
	rs1947715		chr16		82843614		CDH13		protein_coding		intronic		0.0220049		0.0668426		na		na
	rs9930233		chr16		82847489		CDH13		protein_coding		intronic		0.00488998		0.0167106		na		na
	rs17740967		chr16		82860192		CDH13		protein_coding		intronic		0.0537897		0.055409		na		na
	rs961283		chr16		82863666		CDH13		protein_coding		intronic		0.00488998		0.000879507		na		na
	rs2216739		chr16		82892639		CDH13		protein_coding		intronic		0.00488998		0.0140721		na		na
	rs4783300		chr16		82915805		CDH13		protein_coding		intronic		0.00488998		0.000879507		na		na
	rs11648843		chr16		82954420		CDH13		protein_coding		intronic		0.0562347		0.0474934		na		na
	rs8062451		chr16		82967531		CDH13		protein_coding		intronic		0.00488998		0.0299033		na		na
	rs7500448		chr16		83012185		CDH13		protein_coding		intronic		0.0894737		0		na		na
	rs5000155		chr16		83024052		CDH13		protein_coding		intronic		0.00488998		0.0114336		na		na
	rs8060673		chr16		83026692		CDH13		protein_coding		intronic		0.00488998		0.000879507		na		na
	rs6565105		chr16		83032059		CDH13		protein_coding		intronic		0.00488998		0.0193492		na		na
	rs12933133		chr16		83094239		CDH13		protein_coding		intronic		0.0806846		0.0905893		na		na
	rs4411488		chr16		83101898		CDH13		protein_coding		intronic		0.00244499		0.0114336		na		na
	rs7188901		chr16		83115722		CDH13		protein_coding		intronic		0.00488998		0.000879507		na		na
	rs8046479		chr16		83193409		CDH13		protein_coding		intronic		0.0317848		0.0334213		na		na
	rs17749270		chr16		83225285		CDH13		protein_coding		intronic		0.00488998		0.000879507		na		na
	rs889723		chr16		83226451		CDH13		protein_coding		intronic		0.00244499		0.000879507		na		na
	rs889722		chr16		83227158		CDH13		protein_coding		intronic		0.00244499		0.000879507		na		na
	rs4421965		chr16		83246486		CDH13		protein_coding		intronic		0.00244499		0.00175901		na		na
	rs7195392		chr16		83256344		CDH13		protein_coding		intronic		0.00244499		0.000879507		na		na
	rs17756260		chr16		83256412		CDH13		protein_coding		intronic		0.00244499		0.000879507		na		na
	rs12929079		chr16		83282381		CDH13		protein_coding		intronic		0.00244499		0.00175901		na		na
	rs732329		chr16		83358817		CDH13		protein_coding		intronic		0.0855746		0.0747581		na		na
	rs4782780		chr16		83369442		CDH13		protein_coding		intronic		0.0342298		0.126649		na		na
	rs11640711		chr16		83416489		CDH13		protein_coding		intronic		0.0146699		0.0439754		na		na
	rs10514594		chr16		83704836		CDH13		protein_coding		intronic		0.00977995		0.000879507		na		na
	rs16961631		chr16		83747999		CDH13		protein_coding		intronic		0.0806846		0.0826737		na		na
	rs173839		chr16		83748697		CDH13		protein_coding		intronic		0.0122249		0.0351803		na		na
	rs7198623		chr16		83776312		CDH13		protein_coding		intronic		0.00244499		0.000879507		na		na
	rs247403		chr16		83777279		CDH13		protein_coding		intronic		0.00244499		0.00175901		na		na
	rs185050		chr16		83783914		CDH13		protein_coding		intronic		0.0220049		0.0149516		na		na
	rs12933432		chr16		83802006		AC009119.1		antisense		non-coding		0.00488998		0.0272647		na		na
	rs423694		chr16		83839259		Intergenic		Intergenic		intergenic		0.00488998		0.0114336		na		na
	rs432223		chr16		83890152		Intergenic		Intergenic		intergenic		0.0391198		0.0483729		na		na
	rs8046618		chr16		83981935		NECAB2		protein_coding		intronic		0.0831296		0.0430959		na		na
	rs2292327		chr16		83997047		NECAB2		protein_coding		intronic		0.0263158		0		na		na
	rs1472994		chr16		83999746		NECAB2		protein_coding		3downstream		0.00488998		0.000879507		na		na
	rs1533077		chr16		84010961		SLC38A8		protein_coding		intronic		0.00244499		0.000879507		na		na
	rs4782589		chr16		84169016		DNAAF1		protein_coding		intronic		0.00733496		0.0246262		na		na
	rs4150116		chr16		84186243		TAF1C		protein_coding		intronic		0.00488998		0.00351803		na		na
	rs8063197		chr16		84211790		Intergenic		Intergenic		intergenic		0.0220049		0.0202287		na		na
	rs244811		chr16		84236775		KCNG4		protein_coding		coding		0.0782396		0.0281442		na		na
	rs1559395		chr16		84256077		AC010551.3		lincRNA		non-coding		0.0586797		0.0448549		na		na
	rs244844		chr16		84271068		Intergenic		Intergenic		intergenic		0.00488998		0.000879507		na		na
	rs16963273		chr16		84283360		Intergenic		Intergenic		intergenic		0.00244499		0.000879507		na		na
	rs244858		chr16		84288737		Intergenic		Intergenic		intergenic		0.00733496		0.000879507		na		na
	rs425422		chr16		84291942		Intergenic		Intergenic		intergenic		0.00733496		0.0114336		na		na
	rs12600299		chr16		84292406		Intergenic		Intergenic		intergenic		0.00488998		0.000879507		na		na
	rs7189400		chr16		84359390		Intergenic		Intergenic		intergenic		0.0513447		0.0211082		na		na
	rs8053211		chr16		84420147		ATP2C2		protein_coding		intronic		0.0868421		0		na		na
	rs1560250		chr16		84573344		COTL1		protein_coding		intronic		0.0868421		0		na		na
	rs2303230		chr16		84660069		KLHL36		protein_coding		intronic		0.00733496		0.000879507		na		na
	rs3764331		chr16		84759742		USP10		protein_coding		intronic		0.0368421		0		na		na
	rs12051168		chr16		84845718		AC025280.3		protein_coding		intronic		0.00488998		0.000879507		na		na
	rs903190		chr16		84863647		CRISPLD2		protein_coding		intronic		0.0146699		0.0422164		na		na
	rs2934491		chr16		84871936		CRISPLD2		protein_coding		intronic		0.0268949		0.0659631		na		na
	rs2934485		chr16		84874236		CRISPLD2		protein_coding		3downstream		0.00488998		0.00967458		na		na
	rs3892393		chr16		84994575		ZDHHC7		protein_coding		intronic		0.0537897		0.0175901		na		na
	rs3751756		chr16		85090156		KIAA0513		protein_coding		3utr		0.117359		0.182058		na		na
	rs715707		chr16		85093866		KIAA0513		protein_coding		3utr		0.00488998		0.00527704		na		na
	rs17200833		chr16		85108055		FAM92B		protein_coding		coding		0.298289		0.264732		na		na
	rs4783126		chr16		85114027		FAM92B		5upstream		5upstream		0.0317848		0.0712401		na		na
	rs1110289		chr16		85124008		Intergenic		Intergenic		intergenic		0.00488998		0.000879507		na		na
	rs1875250		chr16		85141703		LINC02139		lincRNA		non-coding		0.00733496		0.000879507		na		na
	rs1472541		chr16		85152658		Intergenic		Intergenic		intergenic		0.00733496		0.0255057		na		na
	rs7185803		chr16		85342878		GSE1		protein_coding		intronic		0.195599		0.137203		na		na
	rs7192984		chr16		85392772		GSE1		protein_coding		intronic		0.300733		0.327177		na		na
	rs7404202		chr16		85413578		GSE1		protein_coding		intronic		0.00488998		0.0290237		na		na
	rs1552273		chr16		85417119		GSE1		protein_coding		intronic		0.0562347		0.0202287		na		na
	rs2035490		chr16		85425582		GSE1		protein_coding		intronic		0.00244499		0.000879507		na		na
	rs7186021		chr16		85452453		GSE1		protein_coding		intronic		0.0171149		0.0518909		na		na
	rs731957		chr16		85459276		GSE1		protein_coding		intronic		0.0244499		0.0457344		na		na
	rs7198703		chr16		85571694		GSE1		protein_coding		intronic		0.00244499		0.0105541		na		na
	rs744255		chr16		85650099		GSE1		protein_coding		intronic		0.0220049		0.0413369		na		na
	rs929865		chr16		85670021		GSE1		protein_coding		intronic		0.0122249		0.0255057		na		na
	rs12149168		chr16		85672005		GSE1		protein_coding		intronic		0.0171149		0.102902		na		na
	rs394692		chr16		85699102		C16orf74		protein_coding		intronic		0.00733496		0.0501319		na		na
	rs407302		chr16		85712474		C16orf74		protein_coding		intronic		0.0880196		0.0677221		na		na
	rs408126		chr16		85746847		C16orf74		protein_coding		intronic		0.0440098		0.0334213		na		na
	rs972896		chr16		85755933		Intergenic		Intergenic		intergenic		0.256724		0.204046		na		na
	rs301161		chr16		85776743		EMC8		protein_coding		3downstream		0.00733496		0.0202287		na		na
	rs896257		chr16		85836275		Intergenic		Intergenic		intergenic		0.0391198		0.0175901		na		na
	rs16939967		chr16		85915867		IRF8		protein_coding		intronic		0.0733496		0.0686016		na		na
	rs2280378		chr16		85919139		IRF8		protein_coding		intronic		0.0146699		0.00527704		na		na
	rs305095		chr16		85944393		AC092723.5		lincRNA		non-coding		0.00244499		0.000879507		na		na
	rs17446633		chr16		86050356		Intergenic		Intergenic		intergenic		0.00488998		0.00175901		na		na
	rs2090699		chr16		86057465		Intergenic		Intergenic		intergenic		0.0464548		0.0518909		na		na
	rs9922151		chr16		86071476		Intergenic		Intergenic		intergenic		0.0220049		0.0483729		na		na
	rs11117445		chr16		86089622		Intergenic		Intergenic		5upstream		0.00733496		0.000879507		na		na
	rs12447085		chr16		86135195		Intergenic		Intergenic		intergenic		0.0171149		0.0158311		na		na
	rs1532472		chr16		86152032		Intergenic		Intergenic		intergenic		0.00244499		0.000879507		na		na
	rs4600482		chr16		86239673		LINC01081		lincRNA		non-coding		0.136919		0.0923483		na		na
	rs907052		chr16		86240151		LINC01081		lincRNA		non-coding		0.00733496		0.0281442		na		na
	rs4843922		chr16		86241245		LINC01081		lincRNA		non-coding		0.00244499		0.0149516		na		na
	rs11644776		chr16		86242913		LINC01081		lincRNA		non-coding		0.00244499		0.000879507		na		na
	rs1704497		chr16		86243795		LINC01081		lincRNA		non-coding		0.212714		0.126649		na		na
	rs4843359		chr16		86243835		LINC01081		lincRNA		non-coding		0.00733496		0.000879507		na		na
	rs1704494		chr16		86250291		LINC01081		lincRNA		non-coding		0.00244499		0.00175901		na		na
	rs1510204		chr16		86260264		LINC01081		lincRNA		non-coding		0.0366748		0.0949868		na		na
	rs11642858		chr16		86352761		Intergenic		Intergenic		intergenic		0.0317848		0.064204		na		na
	rs10863210		chr16		86371737		Intergenic		Intergenic		intergenic		0.00244499		0.00439754		na		na
	rs931458		chr16		86372699		Intergenic		Intergenic		intergenic		0.00488998		0.0527704		na		na
	rs3862475		chr16		86408107		Intergenic		Intergenic		intergenic		0.0195599		0.0343008		na		na
	rs4843946		chr16		86412221		Intergenic		Intergenic		intergenic		0.00977995		0.000879507		na		na
	rs9929553		chr16		86430730		Intergenic		Intergenic		intergenic		0.0195599		0.00175901		na		na
	rs9924288		chr16		86450860		Intergenic		Intergenic		intergenic		0.00488998		0.000879507		na		na
	rs2113234		chr16		86643318		Intergenic		Intergenic		intergenic		0.00488998		0.000879507		na		na
	rs9937146		chr16		86770304		Intergenic		Intergenic		intergenic		0.0146699		0.0351803		na		na
	rs299967		chr16		86771241		Intergenic		Intergenic		intergenic		0.271394		0.227792		na		na
	rs2216773		chr16		86784666		Intergenic		Intergenic		intergenic		0.0244499		0.00879507		na		na
	rs11640979		chr16		86792357		Intergenic		Intergenic		intergenic		0.00244499		0.00175901		na		na
	rs16973748		chr16		86796209		Intergenic		Intergenic		intergenic		0.00977995		0.0246262		na		na
	rs16942541		chr16		87026877		Intergenic		Intergenic		intergenic		0.00244499		0.000879507		na		na
	rs7202117		chr16		87031427		Intergenic		Intergenic		intergenic		0.139364		0.134565		na		na
	rs17836069		chr16		87050985		Intergenic		Intergenic		intergenic		0.0171149		0.000879507		na		na
	rs2277850		chr16		87315927		C16orf95		protein_coding		5upstream		0.0562347		0.0738786		na		na
	rs980304		chr16		87393061		MAP1LC3B		protein_coding		3downstream		0.0146699		0.0246262		na		na
	rs11540920		chr16		87404482		MAP1LC3B		protein_coding		3downstream		0.0146699		0.0114336		na		na
	rs8050237		chr16		87458843		ZCCHC14		protein_coding		intronic		0.0293399		0.123131		na		na
	rs17772034		chr16		87571777		Intergenic		Intergenic		intergenic		0.0122249		0.0167106		na		na
	rs8059726		chr16		87578361		Intergenic		Intergenic		intergenic		0.0171149		0.0360598		na		na
	rs2562061		chr16		87610901		JPH3		protein_coding		intronic		0.00244499		0.00879507		na		na
	rs3812968		chr16		87615759		JPH3		protein_coding		intronic		0.0415648		0.0378188		na		na
	rs9940076		chr16		87654008		JPH3		protein_coding		intronic		0.00733496		0.0202287		na		na
	rs1366521		chr16		87685090		JPH3		protein_coding		intronic		0.107579		0.0290237		na		na
	rs6540091		chr16		87827068		Intergenic		Intergenic		intergenic		0.0220049		0.128408		na		na
	rs4465613		chr16		87858665		SLC7A5		protein_coding		intronic		0.0210526		0		na		na
	rs4843735		chr16		87907953		CA5A		protein_coding		intronic		0.0317848		0.0202287		na		na
	rs7194067		chr16		87954834		BANP		protein_coding		intronic		0.00244499		0.000879507		na		na
	rs8060771		chr16		87982110		BANP		protein_coding		5upstream		0.00733496		0.0439754		na		na
	rs9935318		chr16		88027970		BANP		protein_coding		intronic		0.210526		0		na		na
	rs7405014		chr16		88052241		BANP		protein_coding		intronic		0.0122249		0.058927		na		na
	rs6540190		chr16		88164672		Intergenic		Intergenic		intergenic		0.00488998		0.00879507		na		na
	rs7404147		chr16		88240673		AC138512.1		lincRNA		non-coding		0.0391198		0.16007		na		na
	rs6603056		chr16		88343427		Intergenic		Intergenic		intergenic		0.0660147		0.0360598		na		na
	rs4782515		chr16		88387351		Intergenic		Intergenic		intergenic		0.0904645		0.118734		na		na
	rs4075964		chr16		88391425		Intergenic		Intergenic		intergenic		0.0293399		0.0545295		na		na
	rs4782353		chr16		88415706		Intergenic		Intergenic		intergenic		0.00488998		0.0474934		na		na
	rs11647786		chr16		88448778		Intergenic		Intergenic		intergenic		0.0122249		0.0219877		na		na
	rs7188154		chr16		88460013		ZFPM1		protein_coding		intronic		0.0733496		0.0527704		na		na
	rs17175810		chr16		88478849		ZFPM1		protein_coding		intronic		0.0195599		0.0255057		na		na
	rs3965782		chr16		88510386		ZFPM1		protein_coding		intronic		0.0562347		0.111697		na		na
	rs12446521		chr16		88538549		ZFPM1		protein_coding		3downstream		0.0447368		0		na		na
	rs10163412		chr16		88552881		Intergenic		Intergenic		intergenic		0.0293399		0.0378188		na		na
	rs8047318		chr16		88617538		ZC3H18		protein_coding		intronic		0.0171149		0.00175901		na		na
	rs8854		chr16		88652457		MVD		protein_coding		3downstream		0.100244		0.0712401		na		na
	rs3736112		chr16		88655604		MVD		protein_coding		3downstream		0.0244499		0.0395778		na		na
	rs4782394		chr16		88660318		MVD		protein_coding		intronic		0.00733496		0.0255057		na		na
	rs6500488		chr16		88687457		SNAI3		5upstream		5upstream		0.0220049		0.0272647		na		na
	rs11076699		chr16		88690404		Intergenic		Intergenic		intergenic		0.0220049		0.0580475		na		na
	rs12920415		chr16		88695224		RNF166		3downstream		3downstream		0.0317848		0.000879507		na		na
	rs752843		chr16		88702696		RNF166		protein_coding		intronic		0.0220049		0.0246262		na		na
	rs2290903		chr16		88713897		CTU2		protein_coding		3downstream		0.0366748		0.0281442		na		na
	rs2242171		chr16		88727502		PIEZO1		protein_coding		5upstream		0.0757946		0.120493		na		na
	rs7184427		chr16		88738326		PIEZO1		protein_coding		intronic		0.0146699		0.0501319		na		na
	rs726884		chr16		88740578		PIEZO1		protein_coding		intronic		0.0122249		0.0255057		na		na
	rs11648555		chr16		88742510		PIEZO1		protein_coding		5upstream		0.136919		0.166227		na		na
	rs9933845		chr16		88743485		PIEZO1		protein_coding		3downstream		0.00244499		0.0219877		na		na
	rs8062328		chr16		88749633		PIEZO1		protein_coding		intronic		0.339853		0.118734		na		na
	rs11076713		chr16		88756339		PIEZO1		protein_coding		intronic		0.0146699		0.0659631		na		na
	rs889764		chr16		88767001		PIEZO1		protein_coding		intronic		0.0146699		0.064204		na		na
	rs2932690		chr16		88776545		PIEZO1		protein_coding		intronic		0.0171149		0.0861917		na		na
	rs2269333		chr16		88836110		GALNS		protein_coding		3downstream		0.0415648		0.0510114		na		na
	rs3826060		chr16		88917423		CBFA2T3		protein_coding		intronic		0.0391198		0.0114336		na		na
	rs4782496		chr16		88953445		CBFA2T3		protein_coding		intronic		0.0317848		0.0219877		na		na
	rs12446491		chr16		88970722		CBFA2T3		protein_coding		intronic		0.00244499		0.00263852		na		na
	rs9932354		chr16		88986157		AC135782.2		lincRNA		non-coding		0.0244499		0.05365		na		na
	rs11862347		chr16		89088246		Intergenic		Intergenic		5upstream		0.0171149		0.0334213		na		na
	rs3785415		chr16		89194155		CDH15		protein_coding		3downstream		0.0171149		0.0307828		na		na
	rs2270416		chr16		89195074		CDH15		protein_coding		3downstream		0.00244499		0.0202287		na		na
	rs3743986		chr16		89197443		SLC22A31		protein_coding		3downstream		0.254279		0.165347		na		na
	rs3096314		chr16		89258105		Intergenic		Intergenic		intergenic		0.00733496		0.0140721		na		na
	rs12928649		chr16		89266934		ANKRD11		protein_coding		3downstream		0.0421053		0		na		na
	rs2306633		chr16		89288870		ANKRD11		protein_coding		intronic		0.100244		0.199648		na		na
	rs3114891		chr16		89333047		ANKRD11		protein_coding		intronic		0.0806846		0.251539		na		na
	rs744327		chr16		89372862		ANKRD11		protein_coding		intronic		0.0440098		0.0281442		na		na
	rs16965692		chr16		89405074		ANKRD11		protein_coding		intronic		0.156479		0.0668426		na		na
	rs2930220		chr16		89409667		ANKRD11		protein_coding		intronic		0.00488998		0.0184697		na		na
	rs2965816		chr16		89447775		ANKRD11		protein_coding		intronic		0.0391198		0.0299033		na		na
	rs4785573		chr16		89498995		SPG7		protein_coding		intronic		0.00488998		0.000879507		na		na
	rs4347628		chr16		89504227		SPG7		protein_coding		intronic		0.0317848		0.05365		na		na
	rs164740		chr16		89602160		Intergenic		Intergenic		intergenic		0.0855746		0.101143		na		na
	rs441526		chr16		89604928		Intergenic		Intergenic		intergenic		0.0635697		0.1073		na		na
	rs463938		chr16		89635796		DPEP1		protein_coding		intronic		0.0122249		0.0466139		na		na
	rs3809646		chr16		89720447		VPS9D1		protein_coding		5utr		0.00977995		0.0263852		na		na
	rs6500437		chr16		89723490		ZNF276		protein_coding		5upstream		0.0929095		0.0404573		na		na
	rs3803689		chr16		89733650		ZNF276		protein_coding		3downstream		0.0122249		0.0175901		na		na
	rs7195066		chr16		89769915		FANCA		protein_coding		3downstream		0.0244499		0.000879507		na		na
	rs1006547		chr16		89777821		FANCA		protein_coding		intronic		0.00488998		0.00175901		na		na
	rs2239359		chr16		89783072		FANCA		protein_coding		coding		0.107895		0		na		na
	rs4785723		chr16		89826063		SPIRE2		protein_coding		intronic		0.0195599		0.132806		na		na
	rs12598477		chr16		89836074		SPIRE2		protein_coding		intronic		0.00977995		0.102023		na		na
	rs12599531		chr16		89842993		SPIRE2		protein_coding		intronic		0.00244499		0.000879507		na		na
	rs6500461		chr16		89877221		TCF25		protein_coding		intronic		0.136919		0.0422164		na		na
	rs2270460		chr16		89906008		TCF25		protein_coding		5upstream		0.0831296		0.0809147		na		na
	rs8045560		chr16		89913086		TCF25		protein_coding		3downstream		0.00244499		0.0211082		na		na
	rs7203948		chr16		89973560		AFG3L1P		transcribed_unitary_pseudogene		non-coding		0.0660147		0.05365		na		na
	rs3785183		chr16		90029153		GAS8		protein_coding		intronic		0.0317848		0.0114336		na		na
	rs9675043		chr17		228591		RPH3AL		protein_coding		intronic		0.00244499		0.000879507		na		na
	rs11650789		chr17		284391		RPH3AL		protein_coding		intronic		0.0171149		0.0193492		na		na
	rs4561533		chr17		293139		RPH3AL		protein_coding		intronic		0.180929		0.0729991		na		na
	rs4354994		chr17		302571		RPH3AL		protein_coding		intronic		0.00488998		0.0202287		na		na
	rs759974		chr17		497719		Intergenic		Intergenic		intergenic		0.00244499		0.0105541		na		na
	rs11650424		chr17		532656		VPS53		protein_coding		intronic		0.00488998		0.000879507		na		na
	rs9907540		chr17		544802		VPS53		protein_coding		intronic		0.0236842		0		na		na
	rs7214033		chr17		568933		VPS53		protein_coding		intronic		0.00244499		0.000879507		na		na
	rs7225087		chr17		574231		VPS53		protein_coding		intronic		0.0782396		0.0518909		na		na
	rs10521107		chr17		607916		VPS53		protein_coding		intronic		0.00488998		0.0105541		na		na
	rs11247555		chr17		614179		VPS53		protein_coding		intronic		0.00488998		0.000879507		na		na
	rs11247574		chr17		1020676		ABR		protein_coding		intronic		0.00244499		0.00967458		na		na
	rs2586258		chr17		1026384		ABR		protein_coding		intronic		0.0122249		0.0334213		na		na
	rs7210794		chr17		1027711		ABR		protein_coding		intronic		0.00244499		0.0351803		na		na
	rs7218427		chr17		1027762		ABR		protein_coding		intronic		0.00488998		0.0123131		na		na
	rs8069477		chr17		1033060		ABR		protein_coding		intronic		0.00244499		0.00967458		na		na
	rs11653959		chr17		1072199		ABR		protein_coding		intronic		0.0263158		0		na		na
	rs2260849		chr17		1093795		ABR		protein_coding		intronic		0.00488998		0.0219877		na		na
	rs2165857		chr17		1104914		ABR		protein_coding		intronic		0.0268949		0.116095		na		na
	rs7406197		chr17		1154953		ABR		protein_coding		intronic		0.366748		0.215479		na		na
	rs8068519		chr17		1170009		ABR		protein_coding		intronic		0.00488998		0.0255057		1169567		1170191
	rs11651840		chr17		1178832		ABR		protein_coding		intronic		0.0782396		0.0949868		na		na
	rs17624490		chr17		1202460		ABR		protein_coding		intronic		0.0146699		0.060686		na		na
	rs8076943		chr17		1259380		Intergenic		Intergenic		intergenic		0.00488998		0.0175901		na		na
	rs1532977		chr17		1259611		Intergenic		Intergenic		intergenic		0.00733496		0.00175901		na		na
	rs6502542		chr17		1265382		Intergenic		Intergenic		intergenic		0.0122249		0.0114336		na		na
	rs6502776		chr17		1280170		TRARG1		protein_coding		coding		0.00244499		0.0281442		na		na
	rs4790408		chr17		1340685		Intergenic		Intergenic		intergenic		0.0562347		0.0510114		na		na
	rs7207948		chr17		1364173		Intergenic		Intergenic		Intergenic		0.118421		0		na		na
	rs7208768		chr17		1449407		CRK		protein_coding		intronic		0.00488998		0.000879507		na		na
	rs8072859		chr17		1467829		MYO1C		protein_coding		3downstream		0.0122249		0.0782762		na		na
	rs2358973		chr17		1487205		MYO1C		protein_coding		intronic		0.00733496		0.00967458		na		na
	rs9303183		chr17		1537741		PITPNA		protein_coding		intronic		0.00244499		0.000879507		na		na
	rs1051820		chr17		1574767		SLC43A2		protein_coding		3utr		0.0831296		0.0686016		na		na
	rs7224763		chr17		1636357		SCARF1		protein_coding		intronic		0.0195599		0.0457344		na		na
	rs7501840		chr17		1685636		PRPF8		5upstream		5upstream		0.00977995		0.0202287		na		na
	rs7208736		chr17		1904411		Intergenic		Intergenic		intergenic		0.0268949		0.0413369		na		na
	rs4790852		chr17		1970378		RTN4RL1		protein_coding		intronic		0.00244499		0.000879507		na		na
	rs4622541		chr17		1984348		RTN4RL1		protein_coding		intronic		0.00733496		0.000879507		na		na
	rs3803804		chr17		2019762		RTN4RL1		protein_coding		intronic		0.00733496		0.000879507		na		na
	rs6503174		chr17		2029720		DPH1		5upstream		5upstream		0.0929095		0.0791557		na		na
	rs923864		chr17		2128213		SMG6		protein_coding		intronic		0.0440098		0.118734		na		na
	rs2984941		chr17		2128249		SMG6		protein_coding		intronic		0.119804		0.0518909		na		na
	rs216200		chr17		2296552		SMG6		protein_coding		intronic		0.0488998		0.0369393		na		na
	rs413016		chr17		2334167		TSR1		protein_coding		3downstream		0.00977995		0.0334213		na		na
	rs2447103		chr17		2359703		SGSM2		protein_coding		intronic		0.00733496		0.0202287		na		na
	rs7207965		chr17		2395203		MNT		protein_coding		intronic		0.0317848		0.0923483		na		na
	rs7216149		chr17		2432265		METTL16		protein_coding		intronic		0.168704		0.0958663		na		na
	rs4790344		chr17		2455523		Intergenic		Intergenic		intergenic		0.0184211		0		na		na
	rs7224176		chr17		2485271		METTL16		protein_coding		intronic		0.00244499		0.000879507		na		na
	rs7215026		chr17		2501312		METTL16		protein_coding		intronic		0.168704		0.133685		na		na
	rs9898838		chr17		2525409		Intergenic		Intergenic		intergenic		0.00733496		0.0114336		na		na
	rs13343274		chr17		2597399		PAFAH1B1		protein_coding		intronic		0.110024		0.0677221		na		na
	rs7213173		chr17		2632573		PAFAH1B1		protein_coding		intronic		0.0831296		0.130167		na		na
	rs7217135		chr17		2798704		RAP1GAP2		protein_coding		intronic		0.15		0		na		na
	rs7207754		chr17		2798867		RAP1GAP2		protein_coding		intronic		0.0268949		0.0105541		na		na
	rs4287603		chr17		2872448		RAP1GAP2		protein_coding		intronic		0.00244499		0.00175901		na		na
	rs8072316		chr17		2881730		RAP1GAP2		protein_coding		intronic		0.00244499		0.0316623		na		na
	rs4790386		chr17		2922244		RAP1GAP2		protein_coding		intronic		0.00733496		0.000879507		na		na
	rs4790429		chr17		3107919		Intergenic		Intergenic		intergenic		0.00488998		0.00351803		na		na
	rs12947365		chr17		3119676		Intergenic		Intergenic		intergenic		0.224939		0.361478		na		na
	rs4790139		chr17		3408822		Intergenic		Intergenic		intergenic		0.00244499		0.000879507		na		na
	rs230437		chr17		3414756		OR3A3		protein_coding		intronic		0.00977995		0.0413369		na		na
	rs227787		chr17		3421516		OR3A3		protein_coding		coding		0.0171149		0.0545295		na		na
	rs11868916		chr17		3432596		OR1E2		3downstream		3downstream		0.171149		0.189094		na		na
	rs11867612		chr17		3432868		OR1E2		3downstream		3downstream		0.00488998		0.0105541		na		na
	rs1367950		chr17		3715004		ITGAE		protein_coding		intronic		0.0220049		0.0149516		na		na
	rs218720		chr17		3823770		NCBP3		protein_coding		intronic		0.00977995		0.00175901		na		na
	rs218722		chr17		3857327		Intergenic		Intergenic		intergenic		0.0122249		0.0211082		na		na
	rs8076383		chr17		3886651		CAMKK1		protein_coding		intronic		0.220049		0.299033		na		na
	rs11078477		chr17		3917038		P2RX1		5upstream		5upstream		0.0293399		0.0765172		na		na
	rs7220105		chr17		3974727		Intergenic		Intergenic		intergenic		0.0513447		0.139842		na		na
	rs9891113		chr17		3977836		LINC01975		lincRNA		non-coding		0.0122249		0.0123131		na		na
	rs8075562		chr17		4013529		ZZEF1		protein_coding		3downstream		0.141809		0.0949868		na		na
	rs9916457		chr17		4026365		ZZEF1		protein_coding		intronic		0.105134		0.0993843		na		na
	rs8081968		chr17		4080823		ZZEF1		protein_coding		intronic		0.00977995		0.0114336		na		na
	rs2727060		chr17		4086674		ZZEF1		protein_coding		intronic		0.00733496		0.0123131		na		na
	rs2727074		chr17		4091376		ZZEF1		protein_coding		intronic		0.0635697		0.0395778		na		na
	rs4790598		chr17		4253325		ANKFY1		protein_coding		intronic		0.00488998		0.0351803		na		na
	rs7207359		chr17		4407344		Intergenic		Intergenic		intergenic		0.00977995		0.000879507		na		na
	rs17223566		chr17		4424211		Intergenic		Intergenic		intergenic		0.00244499		0.000879507		na		na
	rs8068010		chr17		4428825		Intergenic		Intergenic		intergenic		0.00488998		0.00175901		na		na
	rs333134		chr17		4476283		SPNS3		protein_coding		intronic		0.0660147		0.0422164		na		na
	rs333132		chr17		4478453		SPNS3		protein_coding		intronic		0.00244499		0.000879507		na		na
	rs12103697		chr17		4595316		SMTNL2		protein_coding		intronic		0.00244499		0.000879507		na		na
	rs11568129		chr17		4632006		ALOX15		protein_coding		coding		0.0171149		0.0228672		na		na
	rs4790230		chr17		4771101		TM4SF5		5upstream		5upstream		0.0195599		0.00527704		na		na
	rs8080212		chr17		4791042		GLTPD2		3downstream		3downstream		0.151589		0.14336		na		na
	rs11869473		chr17		4827734		Intergenic		Intergenic		intergenic		0.0415648		0.0202287		na		na
	rs11657827		chr17		5105662		ZNF232		protein_coding		3downstream		0.00977995		0.0325418		na		na
	rs9912347		chr17		5114477		ZNF232		protein_coding		intronic		0.00733496		0.0123131		na		na
	rs6502860		chr17		5333717		RABEP1		protein_coding		intronic		0.0586797		0.0378188		na		na
	rs8069315		chr17		5463627		DHX33		protein_coding		intronic		0.0342105		0		na		na
	rs961826		chr17		5580617		NLRP1		protein_coding		intronic		0.0806846		0.105541		na		na
	rs4506957		chr17		5842707		AC007846.1		lincRNA		non-coding		0.0268949		0.0255057		na		na
	rs888326		chr17		5862033		AC007846.1		lincRNA		non-coding		0.00488998		0.00967458		na		na
	rs12452861		chr17		6003288		AC007846.2		protein_coding		intronic		0.00244499		0.00527704		na		na
	rs1972498		chr17		6047768		AC007846.2		protein_coding		intronic		0.0464548		0.145998		na		na
	rs12944495		chr17		6057595		AC007846.2		protein_coding		intronic		0.00733496		0.0167106		na		na
	rs12450377		chr17		6058011		AC007846.2		protein_coding		intronic		0.00244499		0.000879507		na		na
	rs12450090		chr17		6194574		Intergenic		Intergenic		intergenic		0.0586797		0.0448549		na		na
	rs12943046		chr17		6258142		Intergenic		Intergenic		intergenic		0.00488998		0.00263852		na		na
	rs12936184		chr17		6259360		Intergenic		Intergenic		intergenic		0.00488998		0.000879507		na		na
	rs7220100		chr17		6445503		PIMREG		protein_coding		5upstream		0.00244499		0.000879507		na		na
	rs8082182		chr17		6622978		Intergenic		Intergenic		intergenic		0.0921053		0		na		na
	rs9911968		chr17		6655010		C17orf100		protein_coding		intronic		0.0904645		0.0897098		na		na
	rs218688		chr17		6685818		C17orf100		protein_coding		intronic		0.00244499		0.0123131		na		na
	rs9906062		chr17		6703429		SLC13A5		protein_coding		3downstream		0.0464548		0.057168		na		na
	rs8072340		chr17		6732954		Intergenic		Intergenic		intergenic		0.00488998		0.0131926		na		na
	rs955461		chr17		6755650		XAF1		protein_coding		5upstream		0.00244499		0.000879507		na		na
	rs3785793		chr17		6756005		XAF1		protein_coding		5upstream		0.0293399		0.0140721		na		na
	rs12232535		chr17		6757604		XAF1		protein_coding		intronic		0.00244499		0.000879507		na		na
	rs3752861		chr17		6759463		XAF1		protein_coding		3downstream		0.0122249		0.0158311		na		na
	rs1533031		chr17		6769851		XAF1		protein_coding		intronic		0.0171149		0.0167106		na		na
	rs1509122		chr17		6790147		FBXO39		protein_coding		intronic		0.0513447		0.118734		na		na
	rs8081510		chr17		6813066		TEKT1		protein_coding		3downstream		0.0146699		0.0738786		na		na
	rs8182245		chr17		6859252		ALOX12P2		transcribed_unprocessed_pseudogene		non-coding		0.322738		0.286719		na		na
	rs12450517		chr17		7018644		MIR497HG		ncRNA		non-coding		0.0763158		0		na		na
	rs312456		chr17		7035016		SLC16A13		5upstream		5upstream		0.0488998		0.0448549		na		na
	rs16956478		chr17		7076954		CLEC10A		protein_coding		3downstream		0.0195599		0.0413369		na		na
	rs90951		chr17		7078078		CLEC10A		protein_coding		3downstream		0.0415648		0.246262		na		na
	rs11657498		chr17		7079996		CLEC10A		protein_coding		intronic		0.0244499		0.116974		na		na
	rs4436827		chr17		7148200		Intergenic		Intergenic		intergenic		0.00977995		0.000879507		na		na
	rs3809816		chr17		7329692		NEURL4		5upstream		5upstream		0.0684597		0.12577		na		na
	rs8081902		chr17		7332396		AC026954.1		unitary_pseudogene		non-coding		0.0342298		0.0650836		na		na
	rs3809827		chr17		7336592		ACAP1		protein_coding		5upstream		0.212714		0.187335		na		na
	rs2302764		chr17		7456791		CHRNB1		protein_coding		3downstream		0.00244499		0.000879507		na		na
	rs9890920		chr17		7496722		POLR2A		protein_coding		5upstream		0.136842		0		na		na
	rs4968208		chr17		7552617		TNFSF12		protein_coding		intronic		0.0635697		0.0826737		na		na
	rs4542712		chr17		7566010		SENP3		protein_coding		5upstream		0.00488998		0.000879507		na		na
	rs13894		chr17		7626584		SHBG		protein_coding		intronic		0.00244499		0.000879507		na		na
	rs12941981		chr17		7705144		EFNB3		5upstream		5upstream		0.0855746		0.135444		na		na
	rs9907759		chr17		7815177		DNAH2		protein_coding		intronic		0.132029		0.0738786		na		na
	rs3736306		chr17		7851142		KDM6B		protein_coding		coding		0.0244499		0.0140721		na		na
	rs11553166		chr17		7853828		KDM6B		protein_coding		5upstream		0.0611247		0.0835532		na		na
	rs4239111		chr17		7908680		CHD3		protein_coding		5upstream		0.00244499		0.0246262		na		na
	rs11654421		chr17		7952801		Intergenic		Intergenic		5upstream		0.0953545		0.435356		na		na
	rs4792111		chr17		8019449		GUCY2D		protein_coding		intronic		0.134474		0.191733		na		na
	rs2278635		chr17		8087597		ALOX12B		protein_coding		5upstream		0.0146699		0.00615655		na		na
	rs3027279		chr17		8124275		HES7		5upstream		5upstream		0.00244499		0.0114336		na		na
	rs2289591		chr17		8144692		PER1		protein_coding		intronic		0.0317848		0.0123131		na		na
	rs2304910		chr17		8149577		PER1		protein_coding		5upstream		0.264059		0.0738786		na		na
	rs11655582		chr17		8173593		TMEM107		protein_coding		3downstream		0.0342298		0.0263852		na		na
	rs9889450		chr17		8302868		Intergenic		Intergenic		intergenic		0.0684597		0.195251		na		na
	rs8080902		chr17		8645248		Intergenic		Intergenic		intergenic		0.224939		0.182938		na		na
	rs9895145		chr17		8697962		Intergenic		Intergenic		intergenic		0.00488998		0.00351803		na		na
	rs7211295		chr17		8725366		Intergenic		Intergenic		intergenic		0.0880196		0.145119		na		na
	rs957588		chr17		8751490		SPDYE4		intronic		3downstream		0.239609		0.273527		na		na
	rs374864		chr17		8883607		PIK3R5		protein_coding		5upstream		0.00977995		0.00175901		na		na
	rs16957702		chr17		8888776		PIK3R5		protein_coding		3downstream		0.0880196		0.0545295		na		na
	rs413310		chr17		8891210		PIK3R5		protein_coding		intronic		0.00244499		0.0290237		na		na
	rs12453818		chr17		8931278		PIK3R5		protein_coding		intronic		0.132029		0.119613		na		na
	rs2106340		chr17		8985041		Intergenic		Intergenic		intergenic		0.0244499		0.0167106		na		na
	rs9900753		chr17		9021258		NTN1		5upstream		5upstream		0.0440098		0.0501319		na		na
	rs7223172		chr17		9029571		NTN1		protein_coding		intronic		0.0171149		0.0246262		na		na
	rs10521156		chr17		9039413		NTN1		protein_coding		intronic		0.0421053		0		na		na
	rs8076457		chr17		9040612		NTN1		protein_coding		intronic		0.0146699		0.0483729		na		na
	rs8079384		chr17		9078815		NTN1		protein_coding		intronic		0.0268949		0.0149516		na		na
	rs3785977		chr17		9177254		NTN1		protein_coding		intronic		0.0953545		0.0729991		na		na
	rs2302198		chr17		9244743		AC005695.3		lincRNA		non-coding		0.00977995		0.0202287		na		na
	rs6503190		chr17		9252737		STX8		protein_coding		intronic		0.0146699		0.0228672		na		na
	rs10521157		chr17		9433053		STX8		protein_coding		intronic		0.0868421		0		na		na
	rs2872835		chr17		9504608		STX8		protein_coding		intronic		0.0904645		0.102902		na		na
	rs1133295		chr17		9568394		STX8		protein_coding		intronic		0.0122249		0.0255057		na		na
	rs429068		chr17		9658226		USP43		protein_coding		intronic		0.00733496		0.00351803		na		na
	rs391227		chr17		9703468		USP43		protein_coding		intronic		0.0171149		0.0369393		na		na
	rs7209520		chr17		9786461		AC027045.2		protein_coding		intronic		0.176039		0.189974		na		na
	rs9915294		chr17		9821962		GSG1L2		protein_coding		5upstream		0.0122249		0.05365		na		na
	rs1357108		chr17		9845883		GLP2R		protein_coding		intronic		0.105134		0.185576		na		na
	rs15814		chr17		9913073		GAS7		protein_coding		3utr		0.00244499		0.00175901		na		na
	rs1047367		chr17		9915809		GAS7		protein_coding		3utr		0.0146699		0.0149516		na		na
	rs11078821		chr17		9917422		GAS7		protein_coding		intronic		0.0122249		0.0131926		na		na
	rs7226125		chr17		10165765		GAS7		protein_coding		intronic		0.00733496		0.000879507		na		na
	rs12937250		chr17		10220247		Intergenic		Intergenic		intergenic		0.00733496		0.0167106		na		na
	rs4791963		chr17		10272037		Intergenic		Intergenic		intergenic		0.0537897		0.0457344		na		na
	rs1122540		chr17		10297205		AC005291.2		antisense		non-coding		0.0586797		0.118734		na		na
	rs933366		chr17		10346112		MYH13		protein_coding		intronic		0.163814		0.10642		na		na
	rs34292068		chr17		10389354		AC005323.2		antisense		non-coding		0.00244499		0.00263852		na		na
	rs11654423		chr17		10442014		AC005323.2		antisense		non-coding		0.163814		0.166227		na		na
	rs917361		chr17		10452446		AC005323.2		antisense		non-coding		0.00488998		0.0140721		na		na
	rs3826444		chr17		10453964		AC005323.2		antisense		non-coding		0.00488998		0.00527704		na		na
	rs7224268		chr17		10522949		AC005323.2		antisense		non-coding		0.00977995		0.00967458		na		na
	rs995361		chr17		10577527		MYHAS		antisense		non-coding		0.0537897		0.0694811		na		na
	rs6503319		chr17		10670842		SCO1		3downstream		3downstream		0.127139		0.0686016		na		na
	rs11871765		chr17		10795082		TMEM220-AS1		antisense		non-coding		0.0195599		0.0167106		na		na
	rs9899841		chr17		10811231		TMEM220-AS1		antisense		non-coding		0.134211		0		na		na
	rs9896385		chr17		11084916		Intergenic		Intergenic		intergenic		0.00733496		0.0131926		na		na
	rs12450301		chr17		11158130		Intergenic		Intergenic		3downstream		0.00488998		0.0175901		na		na
	rs11653055		chr17		11239318		AC005548.1		antisense		non-coding		0.00244499		0.0114336		na		na
	rs975627		chr17		11318762		SHISA6		protein_coding		intronic		0.0815789		0		na		na
	rs12325823		chr17		11355639		SHISA6		protein_coding		intronic		0.00244499		0.000879507		na		na
	rs2969241		chr17		11453328		SHISA6		protein_coding		intronic		0.0831296		0.0923483		na		na
	rs1513740		chr17		11463371		SHISA6		protein_coding		intronic		0.246944		0.226033		na		na
	rs2193116		chr17		11494208		SHISA6		protein_coding		intronic		0.00488998		0.0140721		11493956		11494242
	rs3095679		chr17		11558661		SHISA6		protein_coding		3utr		0.00244499		0.000879507		na		na
	rs3744575		chr17		11632776		DNAH9		protein_coding		intronic		0.0904645		0.134565		na		na
	rs7213262		chr17		11687118		DNAH9		protein_coding		intronic		0.00488998		0.00351803		na		na
	rs2322047		chr17		11712470		DNAH9		protein_coding		intronic		0.123684		0		na		na
	rs7225975		chr17		11794827		DNAH9		protein_coding		intronic		0.00244499		0.000879507		na		na
	rs12452241		chr17		11869788		DNAH9		protein_coding		3downstream		0.00488998		0.0369393		na		na
	rs2108695		chr17		12005731		AC005410.1		transcribed_processed_pseudogene		non-coding		0.00244499		0.0149516		na		na
	rs2041089		chr17		12306480		Intergenic		Intergenic		intergenic		0.0146699		0.0360598		na		na
	rs2529712		chr17		12385256		Intergenic		Intergenic		intergenic		0.134474		0.0738786		na		na
	rs180750		chr17		12459183		Intergenic		Intergenic		intergenic		0.00488998		0.000879507		na		na
	rs7209008		chr17		12473493		Intergenic		Intergenic		intergenic		0.00244499		0.00175901		na		na
	rs720866		chr17		12497102		Intergenic		Intergenic		intergenic		0.293399		0.064204		na		na
	rs237293		chr17		12498435		Intergenic		Intergenic		intergenic		0.00244499		0.000879507		na		na
	rs237365		chr17		12505289		Intergenic		Intergenic		intergenic		0.00977995		0.000879507		na		na
	rs2726534		chr17		12527669		Intergenic		Intergenic		intergenic		0.0220049		0.0325418		na		na
	rs16946208		chr17		12539514		Intergenic		Intergenic		intergenic		0.0953545		0.0791557		na		na
	rs237265		chr17		12566337		LINC00670		lincRNA		non-coding		0.0195599		0.0175901		na		na
	rs1014574		chr17		12708962		MYOCD		protein_coding		intronic		0.0195599		0.0193492		na		na
	rs8073291		chr17		12744091		MYOCD		protein_coding		intronic		0.00244499		0.000879507		na		na
	rs16946585		chr17		12773190		AC005358.2		antisense		non-coding		0.00977995		0.064204		na		na
	rs3785731		chr17		12829608		ARHGAP44		protein_coding		intronic		0.00244499		0.0140721		na		na
	rs2097985		chr17		12860155		ARHGAP44		protein_coding		intronic		0.00977995		0.0211082		na		na
	rs3744341		chr17		13303618		LINC02093		lincRNA		non-coding		0.0684597		0.201407		na		na
	rs10048194		chr17		13325748		Intergenic		Intergenic		intergenic		0.168704		0.14248		na		na
	rs11653851		chr17		13347912		Intergenic		Intergenic		intergenic		0.00488998		0.00351803		na		na
	rs9910854		chr17		13364708		Intergenic		Intergenic		intergenic		0.0122249		0.0114336		na		na
	rs11658604		chr17		13374390		Intergenic		Intergenic		intergenic		0.388753		0.135444		na		na
	rs2996033		chr17		13443832		Intergenic		Intergenic		intergenic		0.00733496		0.000879507		na		na
	rs4792373		chr17		13575330		HS3ST3A1		protein_coding		intronic		0.00488998		0.0299033		na		na
	rs16948248		chr17		13660744		Intergenic		Intergenic		intergenic		0.00488998		0.000879507		na		na
	rs7215137		chr17		13665940		Intergenic		Intergenic		intergenic		0.00733496		0.000879507		na		na
	rs4792390		chr17		13725470		Intergenic		Intergenic		intergenic		0.0537897		0.104661		na		na
	rs12150192		chr17		13831295		COX10-AS1		processed_transcript		non-coding		0.00977995		0.0386983		na		na
	rs2323052		chr17		13877606		COX10-AS1		processed_transcript		non-coding		0.00244499		0.000879507		na		na
	rs17616591		chr17		14143215		COX10		protein_coding		intronic		0.0195599		0.0580475		na		na
	rs12453877		chr17		14196425		COX10		protein_coding		intronic		0.00977995		0.0175901		na		na
	rs17617684		chr17		14230033		Intergenic		Intergenic		intergenic		0.00488998		0.000879507		na		na
	rs7217154		chr17		14264792		Intergenic		Intergenic		intergenic		0.00244499		0.000879507		na		na
	rs10521265		chr17		14271031		Intergenic		Intergenic		intergenic		0.00244499		0.000879507		na		na
	rs764428		chr17		14275153		Intergenic		Intergenic		intergenic		0.0342298		0.060686		na		na
	rs1005321		chr17		14318184		HS3ST3B1		protein_coding		intronic		0.00244499		0.000879507		na		na
	rs11078240		chr17		14318863		HS3ST3B1		protein_coding		intronic		0.0709046		0.0897098		na		na
	rs7503362		chr17		14631764		Intergenic		Intergenic		intergenic		0.00244499		0.000879507		na		na
	rs12451822		chr17		14680999		Intergenic		Intergenic		intergenic		0.00244499		0.000879507		na		na
	rs9914924		chr17		14698359		Intergenic		Intergenic		intergenic		0.00244499		0.000879507		na		na
	rs1866430		chr17		14732143		Intergenic		Intergenic		intergenic		0.00733496		0.000879507		na		na
	rs1465863		chr17		14735718		Intergenic		Intergenic		intergenic		0.0171149		0.0360598		na		na
	rs7501621		chr17		14737217		Intergenic		Intergenic		intergenic		0.00244499		0.00175901		na		na
	rs10521280		chr17		14742585		Intergenic		Intergenic		intergenic		0.00733496		0.117854		na		na
	rs9916167		chr17		15190863		Intergenic		Intergenic		intergenic		0.00244499		0.000879507		na		na
	rs230990		chr17		15209616		Intergenic		Intergenic		intergenic		0.00488998		0.000879507		na		na
	rs230938		chr17		15227803		PMP22		3downstream		3downstream		0.0513447		0.0861917		na		na
	rs230947		chr17		15234289		PMP22		protein_coding		intronic		0.00488998		0.000879507		na		na
	rs230950		chr17		15239694		PMP22		protein_coding		intronic		0.00488998		0.00967458		na		na
	rs231015		chr17		15264358		PMP22		protein_coding		intronic		0.00733496		0.000879507		na		na
	rs231014		chr17		15265938		PMP22		5upstream		5upstream		0.00244499		0.0237467		na		na
	rs973761		chr17		15288604		Intergenic		Intergenic		intergenic		0.00244499		0.0237467		na		na
	rs2024157		chr17		15293220		Intergenic		Intergenic		intergenic		0.00244499		0.000879507		na		na
	rs4792592		chr17		15380384		AC005703.4		lincRNA		non-coding		0.00488998		0.000879507		na		na
	rs8066838		chr17		15385116		AC005703.4		lincRNA		non-coding		0.0122249		0.0202287		na		na
	rs8068294		chr17		15385228		AC005703.4		lincRNA		non-coding		0.0244499		0.0184697		na		na
	rs4792597		chr17		15405219		AC005703.4		lincRNA		non-coding		0.00244499		0.000879507		na		na
	rs11078296		chr17		15405366		AC005703.4		lincRNA		non-coding		0.251834		0.265611		na		na
	rs1476777		chr17		15412878		AC005703.4		lincRNA		non-coding		0.00244499		0.000879507		na		na
	rs1476776		chr17		15412918		AC005703.4		lincRNA		non-coding		0.00488998		0.000879507		na		na
	rs9898497		chr17		15416473		AC005703.4		lincRNA		non-coding		0.0293399		0.0395778		na		na
	rs4792606		chr17		15421351		Intergenic		Intergenic		intergenic		0.0171149		0.000879507		na		na
	rs2906966		chr17		15428200		Intergenic		Intergenic		intergenic		0.0146699		0.0246262		na		na
	rs2954755		chr17		15434689		CDRT4		3downstream		3downstream		0.00488998		0.000879507		na		na
	rs2906989		chr17		15434939		CDRT4		3downstream		3downstream		0.00977995		0.000879507		na		na
	rs12942402		chr17		15468592		CDRT4		protein_coding		intronic		0.00733496		0.0114336		na		na
	rs17702522		chr17		15496864		CDRT4		protein_coding		intronic		0.00244499		0.0105541		na		na
	rs2052022		chr17		15501673		CDRT4		protein_coding		intronic		0.00244499		0.000879507		na		na
	rs2938158		chr17		15544050		TVP23C-CDRT4		protein_coding		intronic		0.0342298		0.0492524		na		na
	rs2938171		chr17		15546313		TVP23C-CDRT4		protein_coding		intronic		0.0366748		0.0466139		na		na
	rs2856229		chr17		15591952		CDRT1		protein_coding		intronic		0.00244499		0.00175901		na		na
	rs4792636		chr17		15626655		AC005324.3		protein_coding		intronic		0.0122249		0.0114336		na		na
	rs3865264		chr17		15715309		ZNF286A		protein_coding		intronic		0.123684		0		na		na
	rs9905520		chr17		15717903		ZNF286A		protein_coding		intronic		0.0171149		0.0272647		na		na
	rs12600853		chr17		15724015		AC005324.4		protein_coding		intronic		0.00244499		0.000879507		na		na
	rs2586557		chr17		15863726		SPECC1P1		transcribed_unprocessed_pseudogene		non-coding		0.0122249		0.0483729		na		na
	rs1076423		chr17		15969836		ADORA2B		protein_coding		intronic		0.00244499		0.000879507		na		na
	rs9891938		chr17		16011758		TTC19		protein_coding		intronic		0.0631579		0		na		na
	rs9908031		chr17		16035376		TTC19		protein_coding		intronic		0.0440098		0.322779		na		na
	rs4470185		chr17		16240395		PIGL		protein_coding		intronic		0.0289474		0		na		na
	rs12946619		chr17		16243345		PIGL		protein_coding		intronic		0.0894737		0		na		na
	rs8073259		chr17		16261243		PIGL		protein_coding		intronic		0.129584		0.058927		na		na
	rs11656811		chr17		16310940		PIGL		protein_coding		intronic		0.0171149		0.0105541		na		na
	rs2286666		chr17		16348545		PIGL		protein_coding		intronic		0.127139		0.0879507		na		na
	rs3112528		chr17		16349542		PIGL		protein_coding		intronic		0.00244499		0.000879507		na		na
	rs1558241		chr17		16475125		LRRC75A-AS1		protein_coding		intronic		0.00488998		0.00175901		na		na
	rs2159340		chr17		16480749		LRRC75A		protein_coding		intronic		0.198044		0.0562885		na		na
	rs2970067		chr17		16519413		Intergenic		Intergenic		intergenic		0.0220049		0.0158311		na		na
	rs8079893		chr17		16854123		COTL1P1		processed_pseudogene		non-coding		0.0440098		0.161829		na		na
	rs9905272		chr17		16876098		Intergenic		Intergenic		intergenic		0.212714		0.112577		na		na
	rs2002940		chr17		16910680		Intergenic		Intergenic		intergenic		0.0684597		0.162709		na		na
	rs11654076		chr17		16916595		Intergenic		Intergenic		intergenic		0.0635697		0.0395778		na		na
	rs4239138		chr17		16918311		Intergenic		Intergenic		intergenic		0.0293399		0.103782		na		na
	rs11078355		chr17		16939598		TNFRSF13B		protein_coding		intronic		0.0421053		0		na		na
	rs17793572		chr17		16940678		TNFRSF13B		protein_coding		intronic		0.163814		0.119613		na		na
	rs12938061		chr17		16942841		TNFRSF13B		protein_coding		intronic		0.00244499		0.00439754		na		na
	rs4273077		chr17		16945825		TNFRSF13B		protein_coding		intronic		0.0171149		0.0545295		na		na
	rs9893198		chr17		16973169		TNFRSF13B		5upstream		5upstream		0.0146699		0.115215		na		na
	rs6502552		chr17		17005677		Intergenic		Intergenic		intergenic		0.00733496		0.00439754		na		na
	rs4985701		chr17		17126404		MPRIP		protein_coding		intronic		0.00488998		0.000879507		na		na
	rs11078374		chr17		17133429		MPRIP		protein_coding		intronic		0.0122249		0.0316623		na		na
	rs3744139		chr17		17142419		MPRIP		protein_coding		intronic		0.171149		0.173263		na		na
	rs3744138		chr17		17142547		MPRIP		protein_coding		intronic		0.0586797		0.323659		na		na
	rs4985704		chr17		17155795		MPRIP		protein_coding		intronic		0.0220049		0.0404573		na		na
	rs8072869		chr17		17290736		Intergenic		Intergenic		intergenic		0.00244499		0.000879507		na		na
	rs12602640		chr17		17322930		Intergenic		Intergenic		intergenic		0.0342105		0		na		na
	rs242243		chr17		17346292		NT5M		protein_coding		3downstream		0.0184211		0		na		na
	rs4315391		chr17		17426414		Intergenic		Intergenic		intergenic		0.00244499		0.000879507		na		na
	rs7217126		chr17		17430295		Intergenic		Intergenic		intergenic		0.0171149		0.114336		na		na
	rs906405		chr17		17450979		Intergenic		Intergenic		intergenic		0.0146699		0.00967458		na		na
	rs1242495		chr17		17472002		Intergenic		Intergenic		intergenic		0.0171149		0.058927		17471995		17472650
	rs3760183		chr17		17497658		RASD1		5upstream		5upstream		0.0171149		0.0474934		na		na
	rs1109859		chr17		17521019		PEMT		protein_coding		intronic		0.1		0		na		na
	rs750546		chr17		17536144		PEMT		protein_coding		intronic		0.105134		0.0782762		na		na
	rs9905728		chr17		17661209		Intergenic		Intergenic		intergenic		0.222494		0.537379		na		na
	rs12600386		chr17		17668428		Intergenic		Intergenic		intergenic		0.0464548		0.000879507		na		na
	rs4924813		chr17		17713305		RAI1		protein_coding		intronic		0.0315789		0		na		na
	rs752579		chr17		17757033		RAI1		protein_coding		intronic		0.0366748		0.0448549		na		na
	rs4925120		chr17		17851319		TOM1L2		protein_coding		intronic		0.0146699		0.0219877		na		na
	rs4925125		chr17		17891130		TOM1L2		protein_coding		intronic		0.0184211		0		na		na
	rs8078105		chr17		17950468		TOM1L2		protein_coding		intronic		0.273839		0.478452		na		na
	rs8070748		chr17		17956107		TOM1L2		protein_coding		intronic		0.00244499		0.00175901		na		na
	rs4622569		chr17		17979923		DRC3		protein_coding		intronic		0.0415648		0.0413369		na		na
	rs7212167		chr17		18010190		DRC3		protein_coding		intronic		0.0973684		0		na		na
	rs2290505		chr17		18233827		LLGL1		protein_coding		5upstream		0.114914		0.0668426		na		na
	rs2071241		chr17		18253227		FLII		protein_coding		intronic		0.0195599		0.0193492		na		na
	rs12103531		chr17		18258808		FLII		protein_coding		5upstream		0.0195599		0.0131926		na		na
	rs3817992		chr17		18290697		TOP3A		protein_coding		intronic		0.00488998		0.0474934		na		na
	rs8080966		chr17		18317360		SMCR8		protein_coding		coding		0.107579		0.137203		na		na
	rs9909104		chr17		18344707		SHMT1		protein_coding		intronic		0.00488998		0.000879507		na		na
	rs4633769		chr17		18737471		TRIM16L		3downstream		3downstream		0.146699		0.113456		na		na
	rs8082550		chr17		18794234		TVP23B		protein_coding		intronic		0.122249		0.17854		na		na
	rs1737947		chr17		18928119		PRPSAP2		protein_coding		intronic		0.0684597		0.0791557		na		na
	rs2257609		chr17		18961868		SLC5A10		protein_coding		intronic		0.0315789		0		na		na
	rs17718627		chr17		18964756		SLC5A10		protein_coding		intronic		0.0195599		0.0422164		na		na
	rs6502681		chr17		18997475		SLC5A10		protein_coding		intronic		0.0473684		0		na		na
	rs2074283		chr17		19003716		SLC5A10		protein_coding		intronic		0.105134		0.105541		na		na
	rs2472709		chr17		19011465		SLC5A10		protein_coding		intronic		0.0342298		0.364116		na		na
	rs2428370		chr17		19013017		SLC5A10		protein_coding		intronic		0.05		0		na		na
	rs8076975		chr17		19508169		SLC47A1		protein_coding		intronic		0.0122249		0.000879507		na		na
	rs12451696		chr17		19542610		SLC47A1		protein_coding		intronic		0.00977995		0.0140721		na		na
	rs1004491		chr17		19652663		ALDH3A2		protein_coding		intronic		0.00244499		0.000879507		na		na
	rs9897570		chr17		19712932		SLC47A2		protein_coding		3downstream		0.119804		0.0773967		na		na
	rs758427		chr17		19717164		SLC47A2		protein_coding		intronic		0.0342298		0.0202287		na		na
	rs2072327		chr17		19748169		ALDH3A1		protein_coding		intronic		0.136919		0.0738786		na		na
	rs9916675		chr17		19900168		Intergenic		Intergenic		intergenic		0.0815789		0		na		na
	rs9901294		chr17		19985188		Intergenic		Intergenic		intergenic		0.0171149		0.0272647		na		na
	rs10459970		chr17		20034028		SPECC1		protein_coding		intronic		0.0122249		0.0140721		na		na
	rs3862151		chr17		20053976		SPECC1		protein_coding		intronic		0.144254		0.148637		na		na
	rs7209734		chr17		20085230		SPECC1		protein_coding		intronic		0.00488998		0.000879507		na		na
	rs35003563		chr17		20085905		SPECC1		protein_coding		intronic		0.00488998		0.000879507		na		na
	rs7208025		chr17		20094557		SPECC1		protein_coding		intronic		0.00244499		0.000879507		na		na
	rs888423		chr17		20096096		SPECC1		protein_coding		intronic		0.05		0		na		na
	rs8071274		chr17		20313615		SPECC1		protein_coding		intronic		0.0440098		0.0158311		na		na
	rs7208434		chr17		20646527		Intergenic		Intergenic		3downstream		0.0921053		0		na		na
	rs16941336		chr17		20672384		AC087499.5		unprocessed_pseudogene		non-coding		0.0977995		0.0879507		na		na
	rs4985929		chr17		20847831		CCDC144NL		protein_coding		intronic		0.0757946		0.104661		na		na
	rs11870741		chr17		20912923		CCDC144NL-AS1		antisense		non-coding		0.0464548		0.0686016		na		na
	rs8067432		chr17		20923726		CCDC144NL-AS1		antisense		non-coding		0.0122249		0.0518909		na		na
	rs7502919		chr17		20926093		CCDC144NL-AS1		antisense		non-coding		0.00244499		0.00967458		na		na
	rs9972887		chr17		20973159		CCDC144NL-AS1		antisense		non-coding		0.00488998		0.00263852		na		na
	rs7209129		chr17		21016191		USP22		protein_coding		intronic		0.171149		0.30431		na		na
	rs11656064		chr17		21131359		DHRS7B		protein_coding		intronic		0.144254		0.237467		na		na
	rs12944658		chr17		21236387		Intergenic		Intergenic		intergenic		0.0195599		0.0448549		na		na
	rs12453531		chr17		21522012		C17orf51		protein_coding		intronic		0.0146699		0.0281442		na		na
	rs7503709		chr17		21525491		C17orf51		protein_coding		intronic		0.107579		0.309587		na		na
	rs6587161		chr17		21528558		C17orf51		protein_coding		intronic		0.0342298		0.145998		na		na
	rs9709158		chr17		22066939		NCOR1P2		unprocessed_pseudogene		non-coding		0.146699		0.12577		na		na
	rs9325911		chr17		22078498		Intergenic		Intergenic		intergenic		0.264059		0.119613		na		na
	rs1478999		chr17		22177812		UBBP4		transcribed_unprocessed_pseudogene		non-coding		0.0586797		0.121372		na		na
	rs1842115		chr17		22183657		UBBP4		transcribed_unprocessed_pseudogene		non-coding		0.0611247		0.418646		na		na
	rs11869425		chr17		22190401		UBBP4		transcribed_unprocessed_pseudogene		non-coding		0.0220049		0.0527704		na		na
	rs4889729		chr17		22191101		UBBP4		transcribed_unprocessed_pseudogene		non-coding		0.0415648		0.112577		na		na
	rs4889730		chr17		22191121		UBBP4		transcribed_unprocessed_pseudogene		non-coding		0.00977995		0.0272647		na		na
	rs11657497		chr17		22202433		UBBP4		transcribed_unprocessed_pseudogene		non-coding		0.283619		0.245383		na		na
	rs1564296		chr17		22203657		UBBP4		transcribed_unprocessed_pseudogene		non-coding		0.00488998		0.00967458		na		na
	rs6565377		chr17		22284625		AC138761.3		lincRNA		non-coding		0.0244499		0.0527704		na		na
	rs11651208		chr17		22308134		Intergenic		Intergenic		intergenic		0.154034		0.195251		na		na
	rs7350915		chr17		22335059		Intergenic		Intergenic		intergenic		0.163814		0.423923		na		na
	rs12325954		chr17		22530697		MTCO3P13		unprocessed_pseudogene		non-coding		0.0268949		0.0131926		na		na
	rs8067444		chr17		22589809		Intergenic		Intergenic		intergenic		0.437653		0.508355		na		na
	rs1818691		chr17		22604598		Intergenic		Intergenic		5upstream		0.0684597		0.0712401		na		na
	rs1520020		chr17		22605783		Intergenic		Intergenic		5upstream		0.0391198		0.0343008		na		na
	rs2176134		chr17		22743028		Intergenic		Intergenic		intergenic		0.0733496		0.144239		na		na
	rs4520869		chr17		27031002		GTF2IP6		unprocessed_pseudogene		non-coding		0.136919		0.167986		na		na
	rs2139942		chr17		27039402		GTF2IP6		unprocessed_pseudogene		non-coding		0.00488998		0.000879507		na		na
	rs11868790		chr17		27119578		AC129926.2		lincRNA		non-coding		0.0757946		0.148637		na		na
	rs8071740		chr17		27198705		Intergenic		Intergenic		intergenic		0.00244499		0.0131926		na		na
	rs7212541		chr17		27203982		Intergenic		Intergenic		intergenic		0.0537897		0.0219877		na		na
	rs1551855		chr17		27399084		Intergenic		Intergenic		intergenic		0.0268949		0.0290237		na		na
	rs8079252		chr17		27433001		TBC1D3P5		3downstream		3downstream		0.202934		0.515391		na		na
	rs4570913		chr17		27441378		Intergenic		Intergenic		intergenic		0.0635697		0.0949868		na		na
	rs4795675		chr17		27443319		Intergenic		Intergenic		intergenic		0.0513447		0.0413369		na		na
	rs7222355		chr17		27527162		KSR1		protein_coding		intronic		0.00244499		0.00527704		na		na
	rs16966194		chr17		27540303		KSR1		protein_coding		intronic		0.0146699		0.000879507		na		na
	rs9915446		chr17		27676982		Intergenic		Intergenic		3downstream		0.105134		0.0457344		na		na
	rs8076739		chr17		27714587		Intergenic		Intergenic		Intergenic		0.0552632		0		na		na
	rs2531882		chr17		27826999		AC005697.1		protein_coding		intronic		0.0220049		0.064204		na		na
	rs6505510		chr17		27852764		AC005697.1		protein_coding		intronic		0.0391198		0.0949868		na		na
	rs2006933		chr17		28274107		KRT18P55		3downstream		5upstream		0.0268949		0.0211082		na		na
	rs2234117		chr17		28341534		TNFAIP1		protein_coding		3downstream		0.0146699		0.060686		na		na
	rs739439		chr17		28396803		SARM1		protein_coding		3utr		0.0146699		0.0123131		na		na
	rs12451259		chr17		28530719		AC005726.1		protein_coding		intronic		0.00977995		0.00879507		na		na
	rs637931		chr17		28536054		AC005726.1		protein_coding		intronic		0.00977995		0.0123131		na		na
	rs11555009		chr17		28750754		TRAF4		protein_coding		3downstream		0.00244499		0.000879507		na		na
	rs12952702		chr17		28813322		FAM222B		protein_coding		intronic		0.100244		0.0861917		na		na
	rs3816848		chr17		28881571		FLOT2		protein_coding		intronic		0.00977995		0.0140721		na		na
	rs8069945		chr17		29076953		MYO18A		protein_coding		5utr		0.00488998		0.0131926		29076719		29077010
	rs9890030		chr17		29094472		MYO18A		protein_coding		intronic		0.200489		0.203166		na		na
	rs16964821		chr17		29119140		MYO18A		protein_coding		intronic		0.0660147		0.0202287		na		na
	rs882729		chr17		29122958		MYO18A		protein_coding		intronic		0.00244499		0.000879507		na		na
	rs11080090		chr17		29175011		MYO18A		protein_coding		intronic		0.00977995		0.0325418		na		na
	rs12948666		chr17		29428960		TAOK1		protein_coding		intronic		0.0757946		0.0193492		na		na
	rs13341521		chr17		29436224		TAOK1		protein_coding		intronic		0.200489		0.185576		na		na
	rs12601608		chr17		29473845		TAOK1		protein_coding		intronic		0.234719		0.0791557		na		na
	rs547281		chr17		29512011		TAOK1		protein_coding		intronic		0.352078		0.0809147		na		na
	rs596700		chr17		29513229		TAOK1		protein_coding		intronic		0.00733496		0.00879507		na		na
	rs2681183		chr17		29532355		TAOK1		protein_coding		intronic		0.124694		0.191733		na		na
	rs3115096		chr17		29580468		ABHD15-AS1		antisense		non-coding		0.00488998		0.000879507		na		na
	rs1443346		chr17		29592507		ABHD15-AS1		antisense		non-coding		0.151589		0.138962		na		na
	rs4794859		chr17		29635375		ABHD15-AS1		antisense		non-coding		0.0733496		0.208443		na		na
	rs3098948		chr17		29643504		ABHD15-AS1		antisense		non-coding		0.0880196		0.0958663		na		na
	rs2617865		chr17		29722786		SSH2		protein_coding		intronic		0.0611247		0.0430959		na		na
	rs4567782		chr17		29941782		EFCAB5		protein_coding		intronic		0.105134		0.0993843		na		na
	rs7221743		chr17		30080858		EFCAB5		protein_coding		intronic		0.00244499		0.000879507		na		na
	rs8065059		chr17		30090358		EFCAB5		protein_coding		intronic		0.00244499		0.000879507		na		na
	rs7213076		chr17		30092410		EFCAB5		protein_coding		intronic		0.00244499		0.0131926		na		na
	rs6505162		chr17		30117165		AC104984.2		antisense		non-coding		0.00488998		0.000879507		na		na
	rs4470197		chr17		30137456		NSRP1		protein_coding		intronic		0.121053		0		na		na
	rs4494608		chr17		30161773		NSRP1		protein_coding		intronic		0.0440098		0.0729991		na		na
	rs3794808		chr17		30204775		SLC6A4		protein_coding		intronic		0.0440098		0.0985048		na		na
	rs6505167		chr17		30256035		BLMH		protein_coding		intronic		0.124694		0.17942		na		na
	rs11651241		chr17		30262460		BLMH		protein_coding		intronic		0.0171149		0.0325418		na		na
	rs3816828		chr17		30271699		BLMH		protein_coding		3downstream		0.155263		0		na		na
	rs17606460		chr17		30572006		Intergenic		Intergenic		3downstream		0.00244499		0.000879507		na		na
	rs8082537		chr17		30688914		Intergenic		Intergenic		intergenic		0.00244499		0.0158311		na		na
	rs12103440		chr17		30759639		SUZ12P1		transcribed_unprocessed_pseudogene		non-coding		0.00244499		0.108179		na		na
	rs3764421		chr17		30840635		ATAD5		protein_coding		intronic		0.00977995		0.0439754		na		na
	rs11650271		chr17		30886925		ATAD5		protein_coding		intronic		0.0684211		0		na		na
	rs9911989		chr17		30910684		ADAP2		protein_coding		intronic		0.00244499		0.000879507		na		na
	rs2952991		chr17		31199724		NF1		protein_coding		intronic		0.244499		0.363237		na		na
	rs2952993		chr17		31212980		NF1		protein_coding		intronic		0.0684597		0.0800352		na		na
	rs984125		chr17		31220236		NF1		protein_coding		intronic		0.0562347		0.0105541		na		na
	rs2012988		chr17		31220278		NF1		protein_coding		intronic		0.00488998		0.064204		na		na
	rs9892839		chr17		31291972		NF1		protein_coding		intronic		0.0733496		0.0932278		na		na
	rs733277		chr17		31435196		RAB11FIP4		protein_coding		intronic		0.178484		0.154793		na		na
	rs373531		chr17		31660496		Intergenic		Intergenic		intergenic		0.00244499		0.00967458		na		na
	rs220447		chr17		31772603		Intergenic		Intergenic		intergenic		0.244499		0.302551		na		na
	rs7210970		chr17		31935150		SUZ12		5upstream		5upstream		0.00488998		0.00967458		na		na
	rs575275		chr17		31981529		SUZ12		None		intergenic		0.0236842		0.0791557		na		na
	rs554078		chr17		32003090		SUZ12		3downstream		3downstream		0.0146699		0.119613		na		na
	rs9915569		chr17		32139100		Intergenic		Intergenic		intergenic		0.112469		0.182058		na		na
	rs2069145		chr17		32210771		RHOT1		protein_coding		intronic		0.0220049		0.0413369		na		na
	rs17182651		chr17		32220518		RHOT1		protein_coding		intronic		0.0660147		0.0325418		na		na
	rs8069673		chr17		32334231		AC005899.4		processed_transcript		non-coding		0.00733496		0.0167106		na		na
	rs11650584		chr17		32352311		AC005899.4		protein_coding		intronic		0.119804		0.21372		na		na
	rs11080180		chr17		32355979		AC005899.4		protein_coding		intronic		0.00977995		0.000879507		na		na
	rs9915115		chr17		32357839		AC005899.4		protein_coding		intronic		0.114914		0.0791557		na		na
	rs9889352		chr17		32448743		PSMD11		protein_coding		intronic		0.0684597		0.109059		na		na
	rs8069868		chr17		32495386		MYO1D		protein_coding		5upstream		0.0586797		0.102023		na		na
	rs1015308		chr17		32504227		MYO1D		protein_coding		intronic		0.132029		0.115215		na		na
	rs1689825		chr17		32631302		MYO1D		protein_coding		intronic		0.0171149		0.0131926		na		na
	rs11867973		chr17		32732185		MYO1D		protein_coding		intronic		0.05		0		na		na
	rs2470217		chr17		32863845		MYO1D		protein_coding		intronic		0.155263		0		na		na
	rs28259		chr17		32940997		TMEM98		protein_coding		intronic		0.141809		0.170624		na		na
	rs28909		chr17		32976350		SPACA3		protein_coding		intronic		0.0220049		0.0439754		na		na
	rs16573		chr17		33056583		ASIC2		protein_coding		intronic		0.00733496		0.000879507		na		na
	rs7207422		chr17		33127370		ASIC2		protein_coding		intronic		0.00488998		0.000879507		na		na
	rs8064691		chr17		33139373		ASIC2		protein_coding		intronic		0.00977995		0.0131926		na		na
	rs9895456		chr17		33155022		ASIC2		protein_coding		intronic		0.00488998		0.0501319		na		na
	rs319780		chr17		33178218		ASIC2		protein_coding		intronic		0.0122249		0.175022		na		na
	rs319789		chr17		33207783		ASIC2		protein_coding		intronic		0.124694		0.104661		na		na
	rs417704		chr17		33223007		ASIC2		protein_coding		intronic		0.0513447		0.0422164		na		na
	rs7215745		chr17		33375404		ASIC2		protein_coding		intronic		0.0789474		0		na		na
	rs8072171		chr17		33379839		ASIC2		protein_coding		intronic		0.00244499		0.0202287		na		na
	rs4795781		chr17		33418143		ASIC2		protein_coding		intronic		0.00488998		0.000879507		na		na
	rs8075499		chr17		33502517		ASIC2		protein_coding		intronic		0.0171149		0.0140721		na		na
	rs9904596		chr17		33575480		ASIC2		protein_coding		intronic		0.0464548		0.0483729		na		na
	rs7221246		chr17		33633229		ASIC2		protein_coding		intronic		0.0953545		0.0686016		na		na
	rs8071739		chr17		33869859		ASIC2		protein_coding		intronic		0.181579		0		na		na
	rs16969051		chr17		33931858		ASIC2		protein_coding		intronic		0.00244499		0.000879507		na		na
	rs6505400		chr17		34229595		Intergenic		Intergenic		intergenic		0.127139		0.132806		na		na
	rs3091315		chr17		34266646		Intergenic		Intergenic		intergenic		0.00244499		0.000879507		na		na
	rs3091237		chr17		34270784		CCL7		protein_coding		intronic		0.00244499		0.000879507		na		na
	rs1860181		chr17		34290568		Intergenic		Intergenic		intergenic		0.0171149		0.000879507		na		na
	rs159313		chr17		34357370		CCL13		protein_coding		5upstream		0.239609		0.325418		na		na
	rs159271		chr17		34361693		CCL1		protein_coding		intronic		0.00733496		0.000879507		na		na
	rs7217062		chr17		34418144		Intergenic		Intergenic		intergenic		0.00733496		0.00703606		na		na
	rs16969896		chr17		34471837		Intergenic		Intergenic		intergenic		0.0146699		0.0228672		na		na
	rs6505413		chr17		34520021		Intergenic		Intergenic		intergenic		0.0244499		0.0729991		na		na
	rs4795934		chr17		34549688		Intergenic		Intergenic		intergenic		0.00488998		0.000879507		na		na
	rs2191057		chr17		34564035		Intergenic		Intergenic		intergenic		0.00244499		0.000879507		na		na
	rs887231		chr17		34577461		C17orf102		bidirectional_promoter_lncRNA		non-coding		0.0268949		0.0307828		na		na
	rs4795958		chr17		34655910		Intergenic		Intergenic		intergenic		0.141809		0.186456		na		na
	rs1075045		chr17		34697065		Intergenic		Intergenic		intergenic		0.0171149		0.0114336		na		na
	rs4796030		chr17		35003131		LIG3		protein_coding		3downstream		0.0122249		0.0237467		na		na
	rs11868175		chr17		35237460		AC022916.1		antisense		non-coding		0.00488998		0.00263852		na		na
	rs17547813		chr17		35238947		AC022916.1		antisense		non-coding		0.00244499		0.000879507		na		na
	rs4796069		chr17		35290783		Intergenic		Intergenic		intergenic		0.0586797		0.0527704		na		na
	rs7218011		chr17		35446003		SLFN13		protein_coding		5upstream		0.00488998		0.000879507		na		na
	rs12451679		chr17		35479527		SLFN12L		protein_coding		5upstream		0.00977995		0.0184697		na		na
	rs4796097		chr17		35533207		SLFN12L		protein_coding		intronic		0.129584		0.123131		na		na
	rs10512472		chr17		35557785		SLFN14		protein_coding		coding		0.0391198		0.0633245		na		na
	rs6505492		chr17		35699578		AP2B1		protein_coding		intronic		0.00733496		0.0131926		na		na
	rs8067294		chr17		35700945		AP2B1		protein_coding		intronic		0.00244499		0.0140721		na		na
	rs226428		chr17		35722931		AP2B1		protein_coding		intronic		0.00244499		0.139842		na		na
	rs16971457		chr17		35753796		TAF15		protein_coding		intronic		0.0146699		0.0149516		na		na
	rs4251735		chr17		35819022		TAF15		protein_coding		intronic		0.00488998		0.0334213		na		na
	rs4796118		chr17		35858804		TAF15		protein_coding		intronic		0.0513447		0.0167106		na		na
	rs2291299		chr17		35864402		HEATR9		protein_coding		3downstream		0.00244499		0.00263852		na		na
	rs2280783		chr17		35937855		LYZL6		protein_coding		coding		0.0757946		0.0527704		na		na
	rs1052266		chr17		35937858		LYZL6		protein_coding		coding		0.102689		0.103782		na		na
	rs4796143		chr17		35958389		Intergenic		Intergenic		intergenic		0.0977995		0.0413369		na		na
	rs3094503		chr17		36030408		Intergenic		Intergenic		Intergenic		0.134211		0		na		na
	rs1719147		chr17		36104732		CCL4		protein_coding		intronic		0.0464548		0.0474934		na		na
	rs9910447		chr17		36145077		AC243829.2		antisense		non-coding		0.0415648		0.0694811		na		na
	rs8067765		chr17		36459737		Intergenic		Intergenic		intergenic		0.00244499		0.0202287		na		na
	rs8064426		chr17		36463908		Intergenic		Intergenic		intergenic		0.0440098		0.0228672		na		na
	rs2301676		chr17		36608743		MRM1		protein_coding		3utr		0.173684		0		na		na
	rs7359578		chr17		36777540		Intergenic		Intergenic		intergenic		0.00488998		0.00791557		na		na
	rs295877		chr17		36783817		Intergenic		Intergenic		intergenic		0.00977995		0.0290237		na		na
	rs9911827		chr17		36784023		Intergenic		Intergenic		intergenic		0.00488998		0.0659631		na		na
	rs7213207		chr17		36845198		Intergenic		Intergenic		intergenic		0.00488998		0.000879507		na		na
	rs4796293		chr17		36850290		Intergenic		Intergenic		intergenic		0.0244499		0.0246262		na		na
	rs4584871		chr17		36894450		LHX1-DT		antisense		non-coding		0.0195599		0.0237467		na		na
	rs2521787		chr17		37074867		Intergenic		Intergenic		intergenic		0.168704		0.257696		na		na
	rs2246459		chr17		37234822		ACACA		protein_coding		intronic		0.0122249		0.0228672		na		na
	rs7211788		chr17		37257088		ACACA		protein_coding		intronic		0.0263158		0		na		na
	rs2245093		chr17		37271626		ACACA		protein_coding		intronic		0.0806846		0.137203		na		na
	rs829152		chr17		37376682		ACACA		protein_coding		intronic		0.105134		0.161829		na		na
	rs11868171		chr17		37456228		TADA2A		protein_coding		intronic		0.00244499		0.000879507		na		na
	rs862490		chr17		37490169		DUSP14		protein_coding		5upstream		0.00977995		0.102902		na		na
	rs17138585		chr17		37639272		DDX52		protein_coding		intronic		0.117359		0.0967458		na		na
	rs3094515		chr17		37683650		AC243571.2		antisense		non-coding		0.00488998		0.000879507		na		na
	rs2008765		chr17		37796545		Intergenic		Intergenic		intergenic		0.00244499		0.0123131		na		na
	rs1963088		chr17		37884738		YWHAEP7		transcribed_unprocessed_pseudogene		non-coding		0.00733496		0.0562885		na		na
	rs8082192		chr17		38357082		Intergenic		Intergenic		intergenic		0.0394737		0		na		na
	rs12600340		chr17		38359708		SOCS7		protein_coding		intronic		0.0757946		0.0835532		na		na
	rs7503524		chr17		38449246		ARHGAP23		protein_coding		intronic		0.00244499		0.000879507		na		na
	rs2471630		chr17		38589824		SRCIN1		protein_coding		intronic		0.00733496		0.000879507		na		na
	rs7218633		chr17		38685393		Intergenic		Intergenic		intergenic		0.00488998		0.00879507		na		na
	rs228273		chr17		38751870		PSMB3		5upstream		5upstream		0.0268949		0.0255057		na		na
	rs228241		chr17		38792091		PIP4K2B		protein_coding		intronic		0.0171149		0.0211082		na		na
	rs226214		chr17		38879926		LASP1		protein_coding		intronic		0.00733496		0.0131926		na		na
	rs16505		chr17		39144124		PLXDC1		protein_coding		intronic		0.0415648		0.140721		na		na
	rs801236		chr17		39188570		CACNB1		protein_coding		5upstream		0.0447368		0		na		na
	rs11657409		chr17		39211903		STAC2		protein_coding		3utr		0.00488998		0.0184697		na		na
	rs11869385		chr17		39379723		Intergenic		Intergenic		intergenic		0.0289474		0		na		na
	rs2338796		chr17		39399374		FBXL20		protein_coding		intronic		0.0220049		0.0228672		na		na
	rs4795369		chr17		39452867		MED1		5upstream		5upstream		0.0268949		0.0246262		na		na
	rs12941418		chr17		39472406		CDK12		protein_coding		intronic		0.0929095		0.0923483		na		na
	rs12449852		chr17		39475835		CDK12		protein_coding		intronic		0.193154		0.247142		na		na
	rs12936996		chr17		39509301		CDK12		protein_coding		intronic		0.00244499		0.0299033		na		na
	rs8066399		chr17		39643319		STARD3		protein_coding		intronic		0.00977995		0.000879507		na		na
	rs3152		chr17		39671417		PGAP3		protein_coding		3downstream		0.0220049		0.0237467		na		na
	rs12150603		chr17		39678462		PGAP3		protein_coding		intronic		0.0195599		0.0316623		na		na
	rs11078919		chr17		39679502		PGAP3		protein_coding		intronic		0.00488998		0.000879507		na		na
	rs4252661		chr17		39728635		ERBB2		protein_coding		3downstream		0.00244499		0.000879507		na		na
	rs11557467		chr17		39872381		ZPBP2		protein_coding		intronic		0.00488998		0.00351803		na		na
	rs3213762		chr17		40022374		MED24		protein_coding		intronic		0.00733496		0.00263852		na		na
	rs9898816		chr17		40065292		THRA		protein_coding		intronic		0.405868		0.102023		na		na
	rs9904021		chr17		40242978		WIPF2		protein_coding		intronic		0.00733496		0.000879507		na		na
	rs803124		chr17		40607624		Intergenic		Intergenic		intergenic		0.0342298		0.0175901		na		na
	rs12449773		chr17		40627217		SMARCE1		protein_coding		3utr		0.278729		0.188215		na		na
	rs16966007		chr17		40627521		SMARCE1		protein_coding		3utr		0.251834		0.245383		na		na
	rs1880832		chr17		40727480		Intergenic		Intergenic		intergenic		0.0366748		0.0316623		na		na
	rs4890126		chr17		40747454		KRT25		3downstream		3downstream		0.00488998		0.0246262		na		na
	rs6503559		chr17		40820726		KRT10		protein_coding		5upstream		0.0244499		0.0219877		na		na
	rs11650915		chr17		40867144		KRT12		protein_coding		5upstream		0.0611247		0.0518909		na		na
	rs7214409		chr17		40911975		Intergenic		Intergenic		intergenic		0.0146699		0.00791557		na		na
	rs7214288		chr17		41085708		KRTAP9		100505724		3downstream		0.364303		0.583113		na		na
	rs2320203		chr17		41088025		KRTAP9		100505724		intergenic		0.0146699		0.115215		na		na
	rs3744786		chr17		41467111		KRT32		protein_coding		5upstream		0.00244499		0.000879507		na		na
	rs7220061		chr17		41478324		KRT35		protein_coding		intronic		0.0171149		0.0175901		na		na
	rs2301352		chr17		41479088		KRT35		protein_coding		intronic		0.0146699		0.0237467		na		na
	rs7213337		chr17		41723176		HAP1		protein_coding		intronic		0.0391198		0.0633245		na		na
	rs4796691		chr17		41727537		HAP1		protein_coding		5upstream		0.0586797		0.0448549		na		na
	rs7406225		chr17		41764005		JUP		protein_coding		5upstream		0.0195599		0.0430959		na		na
	rs11079013		chr17		41790954		Intergenic		Intergenic		intergenic		0.00244499		0.000879507		na		na
	rs8068917		chr17		41801828		P3H4		protein_coding		3downstream		0.0236842		0		na		na
	rs729636		chr17		41812449		P3H4		protein_coding		5upstream		0.00488998		0.0272647		na		na
	rs9908955		chr17		41901228		ACLY		protein_coding		intronic		0.308068		0.377309		na		na
	rs9890729		chr17		42031052		ZNF385C		protein_coding		intronic		0.00733496		0.0149516		na		na
	rs4796768		chr17		42072100		ZNF385C		protein_coding		intronic		0.00733496		0.0228672		na		na
	rs9905193		chr17		42181387		KCNH4		protein_coding		5upstream		0.0973684		0		na		na
	rs8072099		chr17		42187253		HCRT		protein_coding		5upstream		0.0394737		0		na		na
	rs16967591		chr17		42233341		STAT5B		protein_coding		5upstream		0.0526316		0		na		na
	rs3744483		chr17		42314420		STAT3		protein_coding		3downstream		0.0244499		0.000879507		na		na
	rs9897702		chr17		42457387		ATP6V0A1		5upstream		5upstream		0.00244499		0.0202287		na		na
	rs743592		chr17		42527609		Intergenic		Intergenic		intergenic		0.0488998		0.0202287		na		na
	rs646123		chr17		42568614		MLX		protein_coding		intronic		0.0244499		0.110818		na		na
	rs9911799		chr17		42615670		TUBG1		3downstream		3downstream		0.00244499		0.000879507		na		na
	rs2355374		chr17		42710629		EZH1		protein_coding		intronic		0.0146699		0.0105541		na		na
	rs7209612		chr17		42727143		EZH1		protein_coding		intronic		0.139364		0.126649		na		na
	rs2190546		chr17		42914081		Intergenic		Intergenic		intergenic		0.0631579		0		na		na
	rs172830		chr17		42920747		Intergenic		Intergenic		intergenic		0.232274		0.162709		na		na
	rs455055		chr17		43015940		VAT1		protein_coding		3downstream		0.0244499		0.0712401		na		na
	rs8176296		chr17		43051574		BRCA1		protein_coding		intronic		0.0317848		0.0184697		na		na
	rs8176257		chr17		43064188		BRCA1		protein_coding		intronic		0.0953545		0.0817942		na		na
	rs16941		chr17		43092418		BRCA1		protein_coding		intronic		0.0709046		0.0501319		na		na
	rs1799949		chr17		43093449		BRCA1		protein_coding		intronic		0.0855746		0.0817942		na		na
	rs8176145		chr17		43097077		BRCA1		protein_coding		intronic		0.00733496		0.062445		na		na
	rs8176126		chr17		43107032		BRCA1		protein_coding		intronic		0.119804		0.133685		na		na
	rs799914		chr17		43107764		BRCA1		protein_coding		intronic		0.173684		0		na		na
	rs4239150		chr17		43176206		NBR1		protein_coding		intronic		0.0342105		0		na		na
	rs4474733		chr17		43356292		Intergenic		Intergenic		intergenic		0.136919		0.0967458		na		na
	rs939358		chr17		43589055		DHX8		protein_coding		intronic		0.00488998		0.000879507		na		na
	rs6503468		chr17		43695445		LINC02594		lincRNA		non-coding		0.0244499		0.000879507		na		na
	rs865429		chr17		43757847		SOST		protein_coding		intronic		0.00244499		0.0105541		na		na
	rs2074143		chr17		43779254		CFAP97D1		5upstream		5upstream		0.00488998		0.000879507		na		na
	rs17742929		chr17		43814069		MPP3		protein_coding		coding		0.00488998		0.000879507		na		na
	rs17736823		chr17		43862106		CD300LG		protein_coding		3utr		0.185819		0.150396		na		na
	rs231522		chr17		43877234		MPP2		protein_coding		3downstream		0.0953545		0.0325418		na		na
	rs231515		chr17		43886715		MPP2		protein_coding		intronic		0.158924		0.12577		na		na
	rs231486		chr17		43904036		MPP2		protein_coding		intronic		0.0921053		0		na		na
	rs231473		chr17		43941103		PPY		protein_coding		intronic		0.0684597		0.19613		na		na
	rs1642599		chr17		43967770		PYY		protein_coding		intronic		0.0342298		0.0949868		na		na
	rs12449889		chr17		44017840		TMEM101		protein_coding		intronic		0.00244499		0.000879507		na		na
	rs375677		chr17		44031606		Intergenic		Intergenic		intergenic		0.183374		0.123131		na		na
	rs9675211		chr17		44036439		LSM12		protein_coding		intronic		0.00488998		0.00175901		na		na
	rs376816		chr17		44079103		HDAC5		protein_coding		intronic		0.161369		0.119613		na		na
	rs2523162		chr17		44101913		HDAC5		protein_coding		intronic		0.00977995		0.0897098		na		na
	rs2523161		chr17		44102037		HDAC5		protein_coding		intronic		0.0184211		0		na		na
	rs2269905		chr17		44217094		UBTF		protein_coding		3downstream		0.00733496		0.0202287		na		na
	rs2051758		chr17		44234929		Intergenic		Intergenic		intergenic		0.180929		0.0650836		na		na
	rs1465204		chr17		44250109		SLC4A1		protein_coding		3utr		0.119804		0.0202287		na		na
	rs7222501		chr17		44277289		AC003043.2		lincRNA		non-coding		0.136919		0.131926		na		na
	rs850714		chr17		44340128		Intergenic		Intergenic		intergenic		0.195599		0.313984		na		na
	rs4793101		chr17		44406633		GPATCH8		protein_coding		intronic		0.0146699		0.0360598		na		na
	rs4792941		chr17		44415652		GPATCH8		protein_coding		intronic		0.0146699		0.0175901		na		na
	rs4793107		chr17		44456036		GPATCH8		protein_coding		intronic		0.202632		0		na		na
	rs6503372		chr17		44460685		GPATCH8		protein_coding		intronic		0.00733496		0.166227		na		na
	rs9899573		chr17		44472512		GPATCH8		protein_coding		intronic		0.144254		0.552331		na		na
	rs7501858		chr17		44472624		GPATCH8		protein_coding		intronic		0.144254		0.0809147		na		na
	rs4793110		chr17		44484555		GPATCH8		protein_coding		intronic		0.0184211		0		na		na
	rs6503380		chr17		44564706		Intergenic		Intergenic		intergenic		0.180929		0.23131		na		na
	rs9891184		chr17		44580734		Intergenic		Intergenic		intergenic		0.0660147		0.0369393		na		na
	rs12452211		chr17		44617311		Intergenic		Intergenic		intergenic		0.00488998		0.000879507		na		na
	rs8081572		chr17		44634875		Intergenic		Intergenic		intergenic		0.0464548		0.0738786		na		na
	rs35429313		chr17		44695183		Intergenic		Intergenic		3downstream		0.0195599		0.0105541		na		na
	rs4426386		chr17		44758127		ADAM11		5upstream		5upstream		0.00733496		0.113456		na		na
	rs880295		chr17		44770726		ADAM11		protein_coding		intronic		0.00244499		0.000879507		na		na
	rs8064669		chr17		44797502		AC005180.1		lincRNA		non-coding		0.0244499		0.0307828		na		na
	rs1071682		chr17		44850353		HIGD1B		protein_coding		3downstream		0.0220049		0.0369393		na		na
	rs7213273		chr17		45078546		NMT1		protein_coding		intronic		0.00977995		0.0281442		na		na
	rs8069937		chr17		45131259		PLCD3		protein_coding		intronic		0.0171149		0.000879507		na		na
	rs35762653		chr17		45366466		Intergenic		Intergenic		intergenic		0.0366748		0.0343008		na		na
	rs1234593		chr17		45389870		Intergenic		Intergenic		intergenic		0.102689		0.538259		na		na
	rs7218394		chr17		45475784		PLEKHM1		protein_coding		intronic		0.100244		0.105541		na		na
	rs1724409		chr17		45663199		LINC02210-CRHR1		protein_coding		intronic		0.0244499		0.0422164		na		na
	rs10451282		chr17		45710537		LINC02210-CRHR1		protein_coding		intronic		0.0171149		0.0140721		na		na
	rs17762954		chr17		45822420		LINC02210-CRHR1		protein_coding		intronic		0.0171149		0.123131		na		na
	rs1396862		chr17		45825631		LINC02210-CRHR1		protein_coding		intronic		0.00488998		0.0140721		na		na
	rs17763658		chr17		45845274		MAPT-AS1		antisense		non-coding		0.110024		0.0439754		na		na
	rs1467967		chr17		45908813		MAPT		protein_coding		intronic		0.122249		0.146878		na		na
	rs1052551		chr17		45991558		MAPT		protein_coding		coding		0.0122249		0.000879507		na		na
	rs6503455		chr17		46063382		KANSL1		protein_coding		intronic		0.00733496		0.0360598		na		na
	rs35359801		chr17		46763843		WNT3		protein_coding		3utr		0.00977995		0.0255057		na		na
	rs9894638		chr17		46835535		WNT9B		protein_coding		intronic		0.0220049		0.0219877		na		na
	rs1373089		chr17		46837899		WNT9B		protein_coding		intronic		0.00488998		0.000879507		na		na
	rs4968281		chr17		46872756		WNT9B		protein_coding		coding		0.163814		0.12577		na		na
	rs7214920		chr17		46973763		GOSR2		protein_coding		intronic		0.00488998		0.000879507		na		na
	rs11653838		chr17		47006317		AC005670.2		protein_coding		intronic		0.0244499		0.0518909		na		na
	rs11079750		chr17		47072149		AC068152.1		processed_transcript		non-coding		0.198044		0.350923		na		na
	rs11871364		chr17		47105786		Intergenic		Intergenic		intergenic		0.0415648		0.0466139		na		na
	rs867859		chr17		47221042		MYL4		protein_coding		intronic		0.173594		0.0853122		na		na
	rs11658221		chr17		47266574		ITGB3		protein_coding		intronic		0.195599		0.236588		na		na
	rs11868143		chr17		47384488		EFCAB13		protein_coding		intronic		0.0210526		0		na		na
	rs12452796		chr17		47402367		EFCAB13		protein_coding		intronic		0.0268949		0.0853122		na		na
	rs11079776		chr17		47469527		MRPL45P2		transcribed_unprocessed_pseudogene		non-coding		0.0782396		0.132806		na		na
	rs9913503		chr17		47698964		TBKBP1		protein_coding		intronic		0.0709046		0.155673		na		na
	rs4141183		chr17		47781121		Intergenic		Intergenic		intergenic		0.00488998		0.0105541		na		na
	rs9896712		chr17		47807177		OSBPL7		3downstream		3downstream		0.0171149		0.0299033		na		na
	rs12939739		chr17		47925822		SP2		protein_coding		intronic		0.310513		0.416007		na		na
	rs4369725		chr17		47929321		SP2-AS1		antisense		non-coding		0.0880196		0.05365		na		na
	rs16949651		chr17		47942235		PNPO		protein_coding		5upstream		0.0342298		0.0255057		na		na
	rs3096		chr17		47952066		AC018521.1		processed_transcript		non-coding		0.0220049		0.0351803		na		na
	rs8073371		chr17		48018910		Intergenic		Intergenic		intergenic		0.0244499		0.0202287		na		na
	rs11079808		chr17		48102870		CBX1		5upstream		5upstream		0.342298		0.457344		na		na
	rs7222646		chr17		48108059		SNX11		protein_coding		intronic		0.00488998		0.000879507		na		na
	rs8072282		chr17		48199496		SKAP1		protein_coding		intronic		0.00733496		0.0149516		na		na
	rs1377201		chr17		48234766		SKAP1		protein_coding		intronic		0.134474		0.134565		na		na
	rs2938470		chr17		48252698		SKAP1		protein_coding		intronic		0.0611247		0.0941073		na		na
	rs979746		chr17		48258750		SKAP1		protein_coding		intronic		0.0146699		0.0193492		na		na
	rs7221510		chr17		48296309		SKAP1		protein_coding		intronic		0.00488998		0.000879507		na		na
	rs2056458		chr17		48380641		SKAP1		protein_coding		intronic		0.0929095		0.0738786		na		na
	rs1553755		chr17		48486395		Intergenic		Intergenic		intergenic		0.00244499		0.000879507		na		na
	rs4793598		chr17		48666552		LINC02086		lincRNA		non-coding		0.00244499		0.0114336		na		na
	rs3110607		chr17		48686041		LINC02086		lincRNA		non-coding		0.0171149		0.000879507		na		na
	rs4793987		chr17		48778475		TTLL6		protein_coding		intronic		0.00977995		0.0518909		na		na
	rs7209108		chr17		48786536		TTLL6		protein_coding		intronic		0.00244499		0.000879507		na		na
	rs677521		chr17		48803569		TTLL6		protein_coding		intronic		0.0317848		0.0255057		na		na
	rs2112617		chr17		48899763		SUMO2P17		transcribed_processed_pseudogene		non-coding		0.0220049		0.0184697		na		na
	rs34899772		chr17		48907063		SUMO2P17		transcribed_processed_pseudogene		non-coding		0.107579		0.0175901		na		na
	rs2091040		chr17		49130714		B4GALNT2		5upstream		5upstream		0.0171149		0.0448549		na		na
	rs2177309		chr17		49185310		Intergenic		Intergenic		intergenic		0.0391198		0.0158311		na		na
	rs13341862		chr17		49416841		PHB		protein_coding		intronic		0.0710526		0		na		na
	rs11466122		chr17		49494524		AC015656.1		TEC		non-coding		0.0488998		0.0369393		na		na
	rs16948298		chr17		49627903		SPOP		protein_coding		intronic		0.0440098		0.0378188		na		na
	rs2676795		chr17		49643653		SPOP		protein_coding		intronic		0.0586797		0.118734		na		na
	rs6504621		chr17		49650737		SPOP		protein_coding		intronic		0.00977995		0.0105541		na		na
	rs12937072		chr17		49652644		SPOP		protein_coding		intronic		0.00488998		0.000879507		na		na
	rs17712617		chr17		49653969		SPOP		protein_coding		intronic		0.0195599		0.0140721		na		na
	rs415455		chr17		49913182		Intergenic		Intergenic		5upstream		0.102689		0.24978		na		na
	rs271657		chr17		49932697		AC027801.3		lincRNA		non-coding		0.00977995		0.0351803		na		na
	rs199145		chr17		50045805		Intergenic		Intergenic		intergenic		0.00488998		0.0167106		na		na
	rs11079895		chr17		50103233		PDK2		protein_coding		intronic		0.0757946		0.05365		na		na
	rs2075555		chr17		50196930		COL1A1		protein_coding		5upstream		0.0366748		0.0941073		na		na
	rs7221964		chr17		50273681		TMEM92		protein_coding		intronic		0.188264		0.105541		na		na
	rs2586461		chr17		50280580		TMEM92		protein_coding		3downstream		0.0171149		0.0281442		na		na
	rs17640988		chr17		50327255		Intergenic		Intergenic		intergenic		0.268949		0.326297		na		na
	rs4794152		chr17		50479268		RSAD1		protein_coding		3downstream		0.127139		0.157432		na		na
	rs989128		chr17		50559173		CACNA1G-AS1		antisense		non-coding		0.00244499		0.000879507		na		na
	rs2412333		chr17		50637910		ABCC3		protein_coding		intronic		0.0244499		0.0404573		na		na
	rs9898910		chr17		50710836		Intergenic		Intergenic		intergenic		0.00977995		0.0105541		na		na
	rs3785910		chr17		50734952		LUC7L3		protein_coding		intronic		0.0631579		0		na		na
	rs3760402		chr17		50756671		LUC7L3		3downstream		3downstream		0.0122249		0.0325418		na		na
	rs11657465		chr17		50955057		Intergenic		Intergenic		intergenic		0.0195599		0.100264		na		na
	rs12232503		chr17		51045307		SPAG9		protein_coding		intronic		0.0421053		0		na		na
	rs12453437		chr17		51047583		SPAG9		protein_coding		intronic		0.122249		0.173263		na		na
	rs11658077		chr17		51105878		SPAG9		protein_coding		intronic		0.00733496		0.0193492		na		na
	rs2318782		chr17		51150245		Intergenic		Intergenic		intergenic		0.339853		0.286719		na		na
	rs12325693		chr17		51167105		NME1-NME2		protein_coding		5upstream		0.00733496		0.0123131		na		na
	rs7222463		chr17		51192005		MBTD1		protein_coding		intronic		0.123684		0		na		na
	rs17574235		chr17		51203772		MBTD1		protein_coding		intronic		0.00733496		0.000879507		na		na
	rs9889777		chr17		51259432		MBTD1		protein_coding		intronic		0.0195599		0.0650836		na		na
	rs11653510		chr17		51305566		Intergenic		Intergenic		intergenic		0.237164		0.39314		na		na
	rs9903614		chr17		51364817		LINC02073		lincRNA		non-coding		0.00733496		0.0580475		na		na
	rs4794258		chr17		51532123		Intergenic		Intergenic		intergenic		0.0317848		0.0413369		na		na
	rs9907449		chr17		51662549		CA10		protein_coding		intronic		0.00488998		0.0202287		na		na
	rs9904076		chr17		51767153		CA10		protein_coding		intronic		0.0447368		0		na		na
	rs1541379		chr17		51833404		CA10		protein_coding		intronic		0.0122249		0.0202287		na		na
	rs16950822		chr17		51928645		CA10		protein_coding		intronic		0.127139		0.138962		na		na
	rs7501597		chr17		51929039		CA10		protein_coding		intronic		0.0537897		0.0228672		na		na
	rs4141125		chr17		51970202		CA10		protein_coding		intronic		0.00244499		0.000879507		na		na
	rs7222496		chr17		52061569		CA10		protein_coding		intronic		0.0146699		0.0255057		na		na
	rs9907242		chr17		52084068		CA10		protein_coding		intronic		0.00733496		0.00439754		na		na
	rs7216649		chr17		52090480		CA10		protein_coding		intronic		0.105134		0.164468		na		na
	rs10515000		chr17		52227199		Intergenic		Intergenic		intergenic		0.0195599		0.0483729		na		na
	rs12600511		chr17		52263520		Intergenic		Intergenic		intergenic		0.119804		0.131047		na		na
	rs4566219		chr17		52440377		LINC01982		lincRNA		non-coding		0.166259		0.0826737		na		na
	rs10515014		chr17		52453388		LINC01982		lincRNA		non-coding		0.0684597		0.0527704		na		na
	rs1835216		chr17		52633086		Intergenic		Intergenic		intergenic		0.0368421		0		na		na
	rs2320087		chr17		52695036		Intergenic		Intergenic		intergenic		0.0391198		0.0765172		na		na
	rs17624442		chr17		52711723		Intergenic		Intergenic		intergenic		0.00244499		0.000879507		na		na
	rs7216414		chr17		52722965		Intergenic		Intergenic		intergenic		0.00488998		0.0228672		na		na
	rs7501679		chr17		52799036		Intergenic		Intergenic		intergenic		0.0171149		0.0281442		na		na
	rs4006411		chr17		52929860		Intergenic		Intergenic		intergenic		0.00488998		0.058927		na		na
	rs7217078		chr17		52954911		Intergenic		Intergenic		intergenic		0.122249		0.157432		na		na
	rs6504813		chr17		53131303		Intergenic		Intergenic		intergenic		0.0317848		0.0448549		na		na
	rs8073783		chr17		53160580		Intergenic		Intergenic		intergenic		0.00488998		0.000879507		na		na
	rs1113953		chr17		53176169		Intergenic		Intergenic		intergenic		0.183374		0.219877		na		na
	rs9904978		chr17		53178611		Intergenic		Intergenic		intergenic		0.161369		0.17942		na		na
	rs2222372		chr17		53236993		Intergenic		Intergenic		intergenic		0.0366748		0.0149516		na		na
	rs8076640		chr17		53312903		AC034268.2		antisense		non-coding		0.0317848		0.0422164		na		na
	rs8070506		chr17		53390665		AC034268.2		antisense		non-coding		0.00488998		0.0167106		na		na
	rs2069223		chr17		53434083		AC034268.2		antisense		non-coding		0.0880196		0.131047		na		na
	rs9890221		chr17		53535874		AC034268.2		antisense		non-coding		0.0562347		0.0615655		na		na
	rs16953444		chr17		53572347		AC034268.2		antisense		non-coding		0.00733496		0.00967458		na		na
	rs12150203		chr17		53574959		AC034268.2		antisense		non-coding		0.0195599		0.0325418		na		na
	rs7211089		chr17		53673716		AC034268.2		antisense		non-coding		0.00244499		0.000879507		na		na
	rs7222923		chr17		53676156		AC034268.2		antisense		non-coding		0.0342298		0.0598065		na		na
	rs9899373		chr17		53698794		AC034268.2		antisense		non-coding		0.0146699		0.00175901		na		na
	rs1508956		chr17		53763128		AC034268.2		antisense		non-coding		0.00488998		0.000879507		na		na
	rs7224597		chr17		53785442		AC034268.2		antisense		non-coding		0.0709046		0.135444		na		na
	rs7215075		chr17		53822904		AC034268.2		antisense		non-coding		0.0146699		0.0167106		na		na
	rs3803826		chr17		53824024		AC034268.2		antisense		non-coding		0.00977995		0.0158311		na		na
	rs4793764		chr17		53993638		AC034268.2		antisense		non-coding		0.00733496		0.0237467		na		na
	rs12451623		chr17		54238350		Intergenic		Intergenic		intergenic		0.00244499		0.000879507		na		na
	rs6504903		chr17		54356311		Intergenic		Intergenic		intergenic		0.0122249		0.0439754		na		na
	rs4793772		chr17		54569016		Intergenic		Intergenic		intergenic		0.229829		0.301671		na		na
	rs4793773		chr17		54569053		Intergenic		Intergenic		intergenic		0.144254		0.116974		na		na
	rs1838164		chr17		54585293		Intergenic		Intergenic		intergenic		0.00977995		0.0263852		na		na
	rs982042		chr17		54610139		Intergenic		Intergenic		intergenic		0.0122249		0.0149516		na		na
	rs894502		chr17		54611497		Intergenic		Intergenic		intergenic		0.0368421		0		na		na
	rs9889909		chr17		54715164		Intergenic		Intergenic		intergenic		0.132029		0.0677221		na		na
	rs9914327		chr17		54766091		Intergenic		Intergenic		intergenic		0.0293399		0.0386983		na		na
	rs2958876		chr17		54827165		Intergenic		Intergenic		intergenic		0.183374		0.150396		na		na
	rs2332298		chr17		54844435		Intergenic		Intergenic		intergenic		0.00244499		0.000879507		na		na
	rs2958950		chr17		54853060		Intergenic		Intergenic		intergenic		0.149144		0.0888303		na		na
	rs9891263		chr17		54859747		Intergenic		Intergenic		intergenic		0.00244499		0.00175901		na		na
	rs2958921		chr17		54888432		Intergenic		Intergenic		intergenic		0.0171149		0.000879507		na		na
	rs8068574		chr17		54894886		Intergenic		Intergenic		intergenic		0.0122249		0.0149516		na		na
	rs7643		chr17		54962122		COX11		protein_coding		3downstream		0.0440098		0.0905893		na		na
	rs958556		chr17		54986382		STXBP4		protein_coding		intronic		0.0757946		0.110818		na		na
	rs1351888		chr17		55071878		STXBP4		protein_coding		intronic		0.00244499		0.00175901		na		na
	rs1564821		chr17		55171566		STXBP4		protein_coding		3utr		0.00244499		0.000879507		na		na
	rs2628310		chr17		55178111		Intergenic		Intergenic		intergenic		0.0122249		0.000879507		na		na
	rs9892195		chr17		55308756		HLF		protein_coding		intronic		0.00244499		0.000879507		na		na
	rs933577		chr17		55374974		Intergenic		Intergenic		intergenic		0.0244499		0.0281442		na		na
	rs4239199		chr17		55545880		AC105021.1		transcribed_processed_pseudogene		non-coding		0.0586797		0.0659631		na		na
	rs878601		chr17		55563081		Intergenic		Intergenic		5upstream		0.00977995		0.00967458		na		na
	rs9914867		chr17		55593328		Intergenic		Intergenic		intergenic		0.0171149		0.000879507		na		na
	rs9900466		chr17		55624924		Intergenic		Intergenic		intergenic		0.00244499		0.000879507		na		na
	rs8075326		chr17		55813869		Intergenic		Intergenic		intergenic		0.0315789		0		na		na
	rs12603590		chr17		55856592		AC090618.1		lincRNA		non-coding		0.0293399		0.057168		na		na
	rs6505044		chr17		56180879		ANKFN1		protein_coding		intronic		0.0440098		0.0158311		na		na
	rs741128		chr17		56181752		ANKFN1		protein_coding		intronic		0.0122249		0.0228672		na		na
	rs12601482		chr17		56232393		ANKFN1		protein_coding		intronic		0.00488998		0.000879507		na		na
	rs1154928		chr17		56273872		ANKFN1		protein_coding		intronic		0.0146699		0.0615655		na		na
	rs740570		chr17		56623853		Intergenic		Intergenic		intergenic		0.00244499		0.0404573		na		na
	rs1076352		chr17		56624581		Intergenic		Intergenic		intergenic		0.00244499		0.000879507		na		na
	rs2235092		chr17		56834568		C17orf67		protein_coding		intronic		0.00733496		0.0158311		na		na
	rs8071009		chr17		56863030		DGKE		protein_coding		intronic		0.0757946		0.102023		na		na
	rs2586521		chr17		56887588		TRIM25		protein_coding		intronic		0.0146699		0.0140721		na		na
	rs1975469		chr17		57364823		MSI2		protein_coding		intronic		0.0171149		0.0272647		na		na
	rs8075882		chr17		57392001		MSI2		protein_coding		intronic		0.00244499		0.00967458		na		na
	rs9912487		chr17		57430916		MSI2		protein_coding		intronic		0.166259		0.226033		na		na
	rs17761855		chr17		57535086		MSI2		protein_coding		intronic		0.0122249		0.0650836		na		na
	rs1477065		chr17		57570466		MSI2		protein_coding		intronic		0.0146699		0.0325418		na		na
	rs4793875		chr17		57579497		MSI2		protein_coding		intronic		0.0757946		0.0826737		na		na
	rs17761974		chr17		57590104		MSI2		protein_coding		intronic		0.0268949		0.0545295		na		na
	rs12450714		chr17		57599175		MSI2		protein_coding		intronic		0.00488998		0.000879507		na		na
	rs713238		chr17		57636638		MSI2		protein_coding		intronic		0.0342298		0.0765172		na		na
	rs4793570		chr17		57756161		Intergenic		Intergenic		intergenic		0.00244499		0.000879507		na		na
	rs1476730		chr17		57761315		Intergenic		Intergenic		intergenic		0.00733496		0.0131926		na		na
	rs7209654		chr17		57862099		CUEDC1		protein_coding		3downstream		0.242054		0.355321		na		na
	rs2585842		chr17		58065050		Intergenic		Intergenic		intergenic		0.00977995		0.000879507		na		na
	rs7225351		chr17		58077650		AC015813.3		lincRNA		non-coding		0.0122249		0.0237467		na		na
	rs181261		chr17		58141352		Intergenic		Intergenic		intergenic		0.0562347		0.0712401		na		na
	rs12602408		chr17		58343909		TSPOAP1-AS1		antisense		non-coding		0.00244499		0.000879507		na		na
	rs2680700		chr17		58363181		TSPOAP1-AS1		antisense		non-coding		0.249389		0.299912		na		na
	rs2632509		chr17		58410526		RNF43		protein_coding		intronic		0.157895		0		na		na
	rs717828		chr17		58458571		HSF5		protein_coding		intronic		0.0464548		0.0791557		na		na
	rs1267545		chr17		58569548		TEX14		protein_coding		intronic		0.00977995		0.000879507		na		na
	rs368243		chr17		58631618		TEX14		protein_coding		3downstream		0.0146699		0.0228672		na		na
	rs7221274		chr17		58930767		PPM1E		protein_coding		intronic		0.200489		0.224274		na		na
	rs7214402		chr17		59080984		TRIM37		protein_coding		5upstream		0.0947368		0		na		na
	rs7224775		chr17		59170988		PRR11		protein_coding		3downstream		0.227384		0.0386983		na		na
	rs6503900		chr17		59186032		PRR11		protein_coding		3downstream		0.0757946		0.0466139		na		na
	rs8065114		chr17		59213840		AC099850.2		protein_coding		intronic		0.300733		0.288478		na		na
	rs5028198		chr17		59266820		GDPD1		protein_coding		intronic		0.00488998		0.0562885		na		na
	rs8065479		chr17		59336686		YPEL2		protein_coding		intronic		0.00244499		0.00263852		na		na
	rs7212846		chr17		59343059		YPEL2		protein_coding		intronic		0.00488998		0.000879507		na		na
	rs8070871		chr17		59447185		LINC01476		lincRNA		non-coding		0.0366748		0.0791557		na		na
	rs7221815		chr17		59667051		CLTC		protein_coding		intronic		0.0268949		0.0272647		na		na
	rs8078165		chr17		59705708		PTRH2		protein_coding		intronic		0.0562347		0.0211082		na		na
	rs2665397		chr17		59749370		VMP1		protein_coding		intronic		0.00488998		0.0158311		na		na		39183931	-5897	-4639
	rs11650106		chr17		59772890		VMP1		protein_coding		intronic		0.0660147		0.0756376		na		na
	rs2645469		chr17		59785231		VMP1		protein_coding		intronic		0.0635697		0.0826737		na		na
	rs2645489		chr17		59806010		VMP1		protein_coding		intronic		0.0195599		0.0263852		na		na
	rs11079389		chr17		59810591		VMP1		protein_coding		intronic		0.0268949		0.0360598		na		na
	rs1295923		chr17		59883075		TUBD1		protein_coding		intronic		0.195599		0.183817		na		na
	rs1292034		chr17		59912499		RPS6KB1		protein_coding		intronic		0.0171149		0.0430959		na		na
	rs180524		chr17		59934137		RPS6KB1		protein_coding		intronic		0.0904645		0.432718		na		na
	rs143652		chr17		59945123		RPS6KB1		protein_coding		intronic		0.0268949		0.237467		na		na
	rs12600680		chr17		59960013		AC005702.1		protein_coding		intronic		0.0537897		0.226033		na		na
	rs12453125		chr17		59968715		AC005702.1		protein_coding		intronic		0.00733496		0.166227		na		na
	rs9909324		chr17		59969395		AC005702.1		protein_coding		intronic		0.0195599		0.0219877		na		na
	rs9900396		chr17		60055963		HEATR6		protein_coding		intronic		0.0391198		0.055409		na		na
	rs7218114		chr17		60072716		HEATR6		protein_coding		3downstream		0.112469		0.132806		na		na
	rs9905484		chr17		60148405		CA4		5upstream		5upstream		0.00244499		0.000879507		na		na
	rs8079220		chr17		60239372		USP32		protein_coding		intronic		0.0195599		0.0219877		na		na
	rs4349209		chr17		60325435		USP32		protein_coding		intronic		0.0171149		0.0299033		na		na
	rs8080658		chr17		60345122		USP32		protein_coding		intronic		0.190709		0.197889		na		na
	rs8074274		chr17		60424951		C17orf64		protein_coding		intronic		0.00244499		0.00351803		na		na
	rs11655927		chr17		60751041		BCAS3		protein_coding		intronic		0.00488998		0.0307828		na		na
	rs8078607		chr17		60775855		BCAS3		protein_coding		intronic		0.264059		0.203166		na		na
	rs7224438		chr17		60889177		BCAS3		protein_coding		intronic		0.00244499		0.000879507		na		na
	rs17594273		chr17		60905232		BCAS3		protein_coding		intronic		0.168704		0.0967458		na		na
	rs7210995		chr17		60957190		BCAS3		protein_coding		intronic		0.0586797		0.062445		na		na
	rs4968427		chr17		61143483		BCAS3		protein_coding		intronic		0.0122249		0.0123131		na		na
	rs9908090		chr17		61245558		BCAS3		protein_coding		intronic		0.00488998		0.0158311		na		na
	rs9905140		chr17		61418877		Intergenic		Intergenic		intergenic		0.0122249		0.0422164		na		na
	rs10853034		chr17		61507204		Intergenic		Intergenic		intergenic		0.00488998		0.0158311		na		na
	rs8076157		chr17		61543861		Intergenic		Intergenic		intergenic		0.0315789		0		na		na
	rs4968578		chr17		61625620		Intergenic		Intergenic		intergenic		0.0146699		0.064204		na		na
	rs4968408		chr17		61886550		INTS2		protein_coding		5upstream		0.0488998		0.0826737		na		na
	rs7224077		chr17		62021518		MED13		protein_coding		intronic		0.00488998		0.000879507		na		na
	rs6504080		chr17		62031680		MED13		protein_coding		5upstream		0.00244499		0.0149516		na		na
	rs7214727		chr17		62175793		Intergenic		Intergenic		intergenic		0.149144		0.198769		na		na
	rs11658380		chr17		62220635		Intergenic		Intergenic		intergenic		0.146699		0.189974		na		na
	rs12604016		chr17		62236919		AC053481.3		unprocessed_pseudogene		non-coding		0.00977995		0.00967458		na		na
	rs11868321		chr17		62247591		Intergenic		Intergenic		5upstream		0.00488998		0.0773967		na		na
	rs9900571		chr17		62391018		EFCAB3		protein_coding		intronic		0.0366748		0.0492524		na		na
	rs11079480		chr17		62515390		TLK2		protein_coding		intronic		0.271394		0.584872		na		na
	rs4968639		chr17		62978029		TANC2		intronic		3downstream		0.0171149		0.0378188		na		na
	rs239363		chr17		63070245		TANC2		protein_coding		intronic		0.129584		0.0905893		na		na
	rs4968755		chr17		63174891		TANC2		protein_coding		intronic		0.0831296		0.0976253		na		na
	rs1518775		chr17		63234937		TANC2		protein_coding		intronic		0.0953545		0.109059		na		na
	rs7207157		chr17		63446787		Intergenic		Intergenic		intergenic		0.0763158		0		na		na
	rs4968777		chr17		63452850		Intergenic		Intergenic		intergenic		0.0415648		0.0518909		na		na
	rs7209435		chr17		63635604		MAP3K3		protein_coding		intronic		0.0244499		0.135444		na		na
	rs8081612		chr17		63647335		MAP3K3		protein_coding		intronic		0.0195599		0.0167106		na		na
	rs3764868		chr17		64003354		PRR29		protein_coding		intronic		0.151589		0.16007		na		na
	rs8082170		chr17		64318022		PECAM1		protein_coding		3downstream		0.115789		0		na		na
	rs3744407		chr17		64507013		DDX5		protein_coding		5upstream		0.00733496		0.0193492		na		na
	rs9905605		chr17		64536522		CEP95		protein_coding		intronic		0.00244499		0.00879507		na		na
	rs6504246		chr17		64666389		Intergenic		Intergenic		intergenic		0.0782396		0.114336		na		na
	rs9894693		chr17		64752106		ARHGAP27P1-BPTFP1-KPNA2P3		processed_transcript		non-coding		0.0831296		0.0430959		na		na
	rs9892738		chr17		65085742		Intergenic		Intergenic		intergenic		0.00977995		0.00175901		na		na
	rs8076603		chr17		65090892		Intergenic		Intergenic		intergenic		0.0317848		0.0316623		na		na
	rs2869580		chr17		65212676		RGS9		protein_coding		intronic		0.00488998		0.00263852		na		na
	rs9899663		chr17		65255912		Intergenic		Intergenic		intergenic		0.190709		0.390501		na		na
	rs12325902		chr17		65325542		Intergenic		Intergenic		intergenic		0.0921053		0		na		na
	rs7224669		chr17		65368123		Intergenic		Intergenic		intergenic		0.0244499		0.00967458		na		na
	rs2041396		chr17		65423898		Intergenic		Intergenic		intergenic		0.00244499		0.000879507		na		na
	rs7210631		chr17		65486484		Intergenic		Intergenic		intergenic		0.0366748		0.173263		na		na
	rs9807064		chr17		65579802		AC004805.1		protein_coding		intronic		0.180929		0.208443		na		na
	rs8077097		chr17		65605028		AC004805.1		protein_coding		intronic		0.117359		0.110818		na		na
	rs11658106		chr17		65607230		AC004805.1		protein_coding		intronic		0.0122249		0.060686		na		na
	rs8074751		chr17		65646424		CEP112		protein_coding		intronic		0.00488998		0.0272647		na		na
	rs10512503		chr17		65775948		CEP112		protein_coding		intronic		0.0855746		0.0439754		na		na
	rs10512504		chr17		65775973		CEP112		protein_coding		intronic		0.273839		0.0738786		na		na
	rs2191967		chr17		65843432		CEP112		protein_coding		intronic		0.0146699		0.0466139		na		na
	rs2024272		chr17		65872997		CEP112		protein_coding		intronic		0.0537897		0.0466139		na		na
	rs2318872		chr17		65887224		CEP112		protein_coding		intronic		0.00244499		0.00791557		na		na
	rs2052332		chr17		66004510		CEP112		protein_coding		intronic		0.0122249		0.0281442		na		na
	rs9910778		chr17		66265856		Intergenic		Intergenic		5upstream		0.00733496		0.000879507		na		na
	rs16959447		chr17		66516223		PRKCA		protein_coding		intronic		0.0122249		0.0466139		na		na
	rs10451278		chr17		66623649		PRKCA		protein_coding		intronic		0.00244499		0.000879507		na		na
	rs16960114		chr17		66720508		PRKCA		protein_coding		intronic		0.00244499		0.0105541		na		na
	rs9916314		chr17		66794392		PRKCA		protein_coding		intronic		0.00977995		0.00351803		na		na
	rs3848412		chr17		66861544		CACNG5		protein_coding		intronic		0.00488998		0.000879507		na		na
	rs12602262		chr17		66864025		CACNG5		protein_coding		intronic		0.122249		0.0941073		na		na
	rs4790998		chr17		66992590		CACNG4		protein_coding		intronic		0.0464548		0.0263852		na		na
	rs7218762		chr17		67033492		CACNG4		3downstream		5upstream		0.00488998		0.00967458		na		na
	rs8068636		chr17		67151832		HELZ		protein_coding		intronic		0.00244499		0.000879507		na		na
	rs7217437		chr17		67467646		PITPNC1		protein_coding		intronic		0.0220049		0.0246262		na		na
	rs2949938		chr17		67507881		PITPNC1		protein_coding		intronic		0.00244499		0.000879507		na		na
	rs2570046		chr17		67553731		PITPNC1		protein_coding		intronic		0.0317848		0.0404573		na		na
	rs8082003		chr17		67578321		PITPNC1		protein_coding		3downstream		0.00244499		0.000879507		na		na
	rs2537830		chr17		67637882		PITPNC1		protein_coding		intronic		0.00244499		0.00175901		na		na
	rs2625563		chr17		67680693		PITPNC1		protein_coding		intronic		0.0146699		0.000879507		na		na
	rs3760227		chr17		67735977		NOL11		protein_coding		intronic		0.154034		0.164468		na		na
	rs9903342		chr17		67766225		Intergenic		Intergenic		intergenic		0.0220049		0.058927		na		na
	rs7217546		chr17		67787020		Intergenic		Intergenic		3downstream		0.0537897		0.145119		na		na
	rs8068808		chr17		67842167		BPTF		protein_coding		intronic		0.0195599		0.0290237		na		na
	rs7107		chr17		67983025		BPTF		protein_coding		3downstream		0.0268949		0.145998		na		na
	rs7210299		chr17		68135274		LRRC37A16P		transcribed_unprocessed_pseudogene		non-coding		0.00244499		0.000879507		na		na
	rs35191309		chr17		68146644		LRRC37A16P		transcribed_unprocessed_pseudogene		non-coding		0.00733496		0.0193492		na		na
	rs12600735		chr17		68149358		Intergenic		Intergenic		intergenic		0.0184211		0.201407		na		na
	rs8064607		chr17		68152847		RDM1P3		unprocessed_pseudogene		non-coding		0.00488998		0.000879507		na		na
	rs12600442		chr17		68193164		Intergenic		Intergenic		3downstream		0.0855746		0.154793		na		na
	rs7223873		chr17		68194232		Intergenic		Intergenic		3downstream		0.0366748		0.0211082		na		na
	rs11658926		chr17		68216521		AMZ2		intronic		intergenic		0.00733496		0.0114336		na		na
	rs12601763		chr17		68242721		AMZ2		None		intergenic		0.147368		0		na		na
	rs9910816		chr17		68348562		ARSG		protein_coding		intronic		0.00733496		0.0140721		na		na
	rs1558878		chr17		68368663		ARSG		protein_coding		coding		0.00244499		0.0158311		na		na
	rs7215499		chr17		68400988		ARSG		protein_coding		intronic		0.00244499		0.000879507		na		na
	rs11870010		chr17		68406115		ARSG		protein_coding		intronic		0.124694		0.264732		na		na
	rs2952294		chr17		68455567		AC007780.1		processed_transcript		non-coding		0.0709046		0.0272647		na		na
	rs2952283		chr17		68480286		AC007780.1		processed_transcript		non-coding		0.00488998		0.0193492		na		na
	rs6501512		chr17		68496595		AC007780.1		processed_transcript		non-coding		0.0171149		0.0791557		na		na
	rs2907392		chr17		68606895		LINC01482		lincRNA		non-coding		0.00244499		0.000879507		na		na
	rs9902776		chr17		68796394		AC011591.1		lincRNA		non-coding		0.222494		0.0985048		na		na
	rs1319715		chr17		68812349		Intergenic		Intergenic		intergenic		0.0366748		0.0897098		na		na
	rs8071901		chr17		68855044		Intergenic		Intergenic		intergenic		0.00733496		0.0255057		na		na
	rs3744496		chr17		68903592		ABCA8		protein_coding		5upstream		0.00244499		0.000879507		na		na
	rs3744498		chr17		68932674		ABCA8		protein_coding		intronic		0.00977995		0.0202287		na		na
	rs2302294		chr17		68989851		ABCA9-AS1		antisense		non-coding		0.0195599		0.0914688		na		na
	rs11871766		chr17		69025994		ABCA9-AS1		antisense		non-coding		0.00488998		0.0694811		na		na
	rs6501947		chr17		69027614		ABCA9-AS1		antisense		non-coding		0.132029		0.122252		na		na
	rs7215642		chr17		69031729		ABCA9-AS1		antisense		non-coding		0.00244499		0.000879507		na		na
	rs10491178		chr17		69153832		ABCA10		protein_coding		3utr		0.00733496		0.00351803		na		na
	rs8071611		chr17		69157245		ABCA10		protein_coding		intronic		0.0473684		0		na		na
	rs12941297		chr17		69260021		ABCA5		protein_coding		intronic		0.0709046		0.151275		na		na
	rs564426		chr17		69284169		ABCA5		protein_coding		intronic		0.0586797		0.0668426		na		na
	rs11652207		chr17		69307794		ABCA5		protein_coding		intronic		0.0440098		0.0949868		na		na
	rs112914		chr17		69312898		ABCA5		protein_coding		intronic		0.00244499		0.0167106		na		na
	rs817549		chr17		69416825		MAP2K6		protein_coding		intronic		0.0293399		0.00879507		na		na
	rs817545		chr17		69417343		MAP2K6		protein_coding		intronic		0.0171149		0.0131926		na		na
	rs817565		chr17		69436244		MAP2K6		protein_coding		intronic		0.0684597		0.115215		na		na
	rs9302901		chr17		69573662		Intergenic		Intergenic		intergenic		0.0122249		0.0140721		na		na
	rs2716184		chr17		69618435		LINC01483		lincRNA		non-coding		0.0391198		0.151275		na		na
	rs12938347		chr17		69943856		Intergenic		Intergenic		intergenic		0.0366748		0.0448549		na		na
	rs390094		chr17		69981551		LINC01497		lincRNA		non-coding		0.0342298		0.0861917		na		na
	rs142464		chr17		70028236		AC005208.1		antisense		non-coding		0.00488998		0.0413369		na		na
	rs10852723		chr17		70089069		AC005208.1		antisense		non-coding		0.0220049		0.0184697		na		na
	rs8079768		chr17		70118818		AC005208.1		antisense		non-coding		0.0146699		0.0299033		na		na
	rs9906310		chr17		70183333		Intergenic		Intergenic		intergenic		0.0366748		0.0659631		na		na
	rs4793426		chr17		70299817		Intergenic		Intergenic		Intergenic		0.0263158		0		na		na
	rs8081450		chr17		70351026		AC011990.1		lincRNA		non-coding		0.0488998		0.0545295		na		na
	rs11077501		chr17		70529920		Intergenic		Intergenic		intergenic		0.00488998		0.0158311		na		na
	rs2009802		chr17		70670739		Intergenic		Intergenic		intergenic		0.215159		0.532982		na		na
	rs7214351		chr17		70693804		Intergenic		Intergenic		intergenic		0.281174		0.233069		na		na
	rs7211118		chr17		70715858		Intergenic		Intergenic		intergenic		0.0415648		0.0325418		na		na
	rs11077539		chr17		70980861		Intergenic		Intergenic		intergenic		0.0293399		0.0228672		na		na
	rs991528		chr17		71109443		CASC17		lincRNA		non-coding		0.00977995		0.00967458		na		na
	rs9747823		chr17		71161436		CASC17		lincRNA		non-coding		0.00733496		0.0158311		na		na
	rs8076167		chr17		71236942		Intergenic		Intergenic		intergenic		0.144254		0.102902		na		na
	rs2886917		chr17		71248151		Intergenic		Intergenic		intergenic		0.0146699		0.00967458		na		na
	rs6501464		chr17		71251237		Intergenic		Intergenic		intergenic		0.0244499		0.0325418		na		na
	rs8081246		chr17		71426430		Intergenic		Intergenic		intergenic		0.00488998		0.000879507		na		na
	rs759000		chr17		71502363		Intergenic		Intergenic		intergenic		0.146699		0.116095		na		na
	rs8079888		chr17		71526644		Intergenic		Intergenic		intergenic		0.00244499		0.000879507		na		na
	rs9895780		chr17		71631368		Intergenic		Intergenic		intergenic		0.00733496		0.0123131		na		na
	rs2430557		chr17		71670412		Intergenic		Intergenic		intergenic		0.00244499		0.000879507		na		na
	rs8071680		chr17		71702842		Intergenic		Intergenic		intergenic		0.0317848		0.0290237		na		na
	rs7223546		chr17		71835902		AC005144.1		lincRNA		non-coding		0.00244499		0.0193492		na		na
	rs2058010		chr17		71865235		AC005144.1		lincRNA		non-coding		0.00488998		0.0158311		na		na
	rs9910003		chr17		71882543		Intergenic		Intergenic		intergenic		0.00244499		0.000879507		na		na
	rs975772		chr17		72071669		SOX9-AS1		processed_transcript		non-coding		0.0220049		0.055409		na		na
	rs1042667		chr17		72124410		SOX9-AS1		processed_transcript		non-coding		0.0171149		0.00967458		na		na
	rs12452592		chr17		72192384		SOX9-AS1		processed_transcript		non-coding		0.0171149		0.0237467		na		na
	rs8068238		chr17		72252581		Intergenic		Intergenic		intergenic		0.102689		0.131047		na		na
	rs4793437		chr17		72382516		LINC00511		processed_transcript		non-coding		0.00488998		0.0114336		na		na
	rs3744311		chr17		72411715		LINC00511		processed_transcript		non-coding		0.00244499		0.0149516		na		na
	rs7224570		chr17		72449848		LINC00511		processed_transcript		non-coding		0.00488998		0.0158311		na		na
	rs4793293		chr17		72458251		LINC00511		processed_transcript		non-coding		0.0122249		0.0193492		na		na
	rs9906859		chr17		72628141		LINC00511		processed_transcript		non-coding		0.00977995		0.00527704		na		na
	rs7223986		chr17		72660591		SLC39A11		protein_coding		intronic		0.0710526		0		na		na
	rs2915446		chr17		72770977		SLC39A11		protein_coding		intronic		0.0122249		0.058927		na		na
	rs11868480		chr17		72868286		SLC39A11		protein_coding		intronic		0.00488998		0.000879507		na		na
	rs4503863		chr17		72887354		SLC39A11		protein_coding		intronic		0.151589		0.244503		na		na
	rs1467262		chr17		72894871		Intergenic		Intergenic		intergenic		0.0394737		0		na		na
	rs11658597		chr17		73011462		SLC39A11		protein_coding		intronic		0.00488998		0.0131926		na		na
	rs1010442		chr17		73196816		COG1		protein_coding		3downstream		0.00488998		0.0114336		na		na
	rs9914611		chr17		73379685		SDK2		protein_coding		intronic		0.0146699		0.0299033		na		na
	rs2270720		chr17		73386027		SDK2		protein_coding		intronic		0.00733496		0.0105541		na		na
	rs7217430		chr17		73519710		SDK2		protein_coding		intronic		0.0562347		0.0255057		na		na
	rs9915396		chr17		73571371		SDK2		protein_coding		intronic		0.00244499		0.0184697		na		na
	rs4789244		chr17		73645918		SDK2		5upstream		5upstream		0.0220049		0.0729991		na		na
	rs6501658		chr17		73665490		Intergenic		Intergenic		5upstream		0.00488998		0.0334213		na		na
	rs3898631		chr17		73675777		Intergenic		Intergenic		intergenic		0.0293399		0.0211082		na		na
	rs9902860		chr17		73716464		Intergenic		Intergenic		intergenic		0.117359		0.167106		na		na
	rs323413		chr17		73734312		Intergenic		Intergenic		intergenic		0.0195599		0.0800352		na		na
	rs2683226		chr17		73764594		LINC00469		lincRNA		non-coding		0.0733496		0.0967458		na		na
	rs9896656		chr17		73778509		LINC00469		lincRNA		non-coding		0.00488998		0.000879507		na		na
	rs9896175		chr17		73801724		LINC00469		lincRNA		non-coding		0.00488998		0.00967458		na		na
	rs1044282		chr17		74484366		CD300A		protein_coding		3utr		0.322738		0.209323		na		na
	rs9913698		chr17		74694779		RAB37		protein_coding		intronic		0.0220049		0.0193492		na		na
	rs12944222		chr17		74715497		RAB37		protein_coding		intronic		0.00244499		0.000879507		na		na
	rs2290038		chr17		74790472		TMEM104		protein_coding		intronic		0.183374		0.309587		na		na
	rs3744215		chr17		74842510		GRIN2C		protein_coding		3downstream		0.0244499		0.0263852		na		na
	rs9905663		chr17		74889500		FADS6		protein_coding		intronic		0.0122249		0.00967458		na		na
	rs690566		chr17		74916980		USH1G		protein_coding		3downstream		0.0921053		0		na		na
	rs4788857		chr17		75022811		MRPL58		3downstream		3downstream		0.0562347		0.103782		na		na
	rs9913676		chr17		75170617		SUMO2		protein_coding		intronic		0.163814		0.126649		na		na
	rs8079833		chr17		75271692		AC022211.2		antisense		non-coding		0.00977995		0.000879507		na		na
	rs3744231		chr17		75272720		AC022211.2		antisense		non-coding		0.200489		0.0800352		na		na
	rs4788886		chr17		75317245		GRB2		3downstream		3downstream		0.290954		0.133685		na		na
	rs16967789		chr17		75332908		GRB2		protein_coding		intronic		0.00977995		0.0202287		na		na
	rs930297		chr17		75408456		Intergenic		Intergenic		3downstream		0.00244499		0.000879507		na		na
	rs9896052		chr17		75422781		Intergenic		Intergenic		intergenic		0.00977995		0.0650836		na		na
	rs9892311		chr17		75501713		CASKIN2		protein_coding		3downstream		0.00977995		0.0123131		na		na
	rs6501815		chr17		75508335		CASKIN2		protein_coding		5upstream		0.00488998		0.000879507		na		na
	rs9890605		chr17		75514222		CASKIN2		protein_coding		5upstream		0.0244499		0.0272647		na		na
	rs3803728		chr17		75613058		MYO15B		protein_coding		5upstream		0.149144		0.0413369		na		na
	rs820196		chr17		75631459		RECQL5		protein_coding		3downstream		0.0122249		0.000879507		na		na
	rs12450609		chr17		75741351		ITGB4		protein_coding		intronic		0.0635697		0.0219877		na		na
	rs9916685		chr17		75827639		UNC13D		protein_coding		3downstream		0.0929095		0.0290237		na		na
	rs9900122		chr17		75845621		WBP2		3downstream		3downstream		0.00977995		0.0202287		na		na
	rs11870142		chr17		75862921		Intergenic		Intergenic		intergenic		0.129584		0.236588		na		na
	rs1135889		chr17		75930040		AC087289.3		protein_coding		coding		0.0268949		0.118734		na		na
	rs7210718		chr17		76080202		ZACN		protein_coding		5upstream		0.0244499		0.0193492		na		na
	rs4789577		chr17		76320835		Intergenic		Intergenic		Intergenic		0.0315789		0		na		na
	rs346803		chr17		76385486		SPHK1		protein_coding		5upstream		0.0855746		0.155673		na		na
	rs11553545		chr17		76474112		RHBDF2		protein_coding		3downstream		0.0195599		0.0334213		na		na
	rs4238993		chr17		76512638		Intergenic		Intergenic		intergenic		0.0880196		0.294635		na		na
	rs2304923		chr17		76574163		ST6GALNAC2		protein_coding		3downstream		0.00244499		0.0105541		na		na
	rs2240774		chr17		76714490		JMJD6		protein_coding		3utr		0.00488998		0.000879507		na		na
	rs11868247		chr17		76824775		Intergenic		Intergenic		intergenic		0.0171149		0.0422164		na		na
	rs7211846		chr17		76867035		MGAT5B		5upstream		5upstream		0.00733496		0.0158311		na		na
	rs9897764		chr17		76879352		MGAT5B		protein_coding		intronic		0.0710526		0		na		na
	rs3803745		chr17		76948852		MGAT5B		protein_coding		3downstream		0.0464548		0.0325418		na		na
	rs9895209		chr17		76963637		AC016168.2		processed_transcript		non-coding		0.0122249		0.0677221		na		na
	rs3848393		chr17		76994491		Intergenic		Intergenic		intergenic		0.0122249		0.0430959		na		na
	rs6501930		chr17		77012989		Intergenic		Intergenic		5upstream		0.00488998		0.000879507		na		na
	rs716284		chr17		77079598		Intergenic		Intergenic		intergenic		0.00733496		0.0140721		na		na
	rs669145		chr17		77265544		AC068594.1		lincRNA		non-coding		0.00244499		0.0650836		na		na
	rs8079187		chr17		77297220		SEPT9		protein_coding		intronic		0.0831296		0.0343008		na		na
	rs8082322		chr17		77309870		SEPT9		protein_coding		intronic		0.00244499		0.000879507		na		na
	rs7359689		chr17		77353879		SEPT9		protein_coding		intronic		0.0977995		0.0668426		na		na
	rs402357		chr17		77354013		SEPT9		protein_coding		intronic		0.0904645		0.134565		na		na
	rs445507		chr17		77500378		SEPT9		protein_coding		3utr		0.0447368		0		na		na
	rs746300		chr17		77603078		AC021683.5		lincRNA		non-coding		0.0391198		0.100264		na		na
	rs4788999		chr17		77625622		AC021683.5		lincRNA		non-coding		0.0195599		0.0448549		na		na
	rs8070344		chr17		77687871		Intergenic		Intergenic		intergenic		0.00488998		0.000879507		na		na
	rs1529964		chr17		77710257		Intergenic		Intergenic		intergenic		0.00488998		0.000879507		na		na
	rs7406816		chr17		77756887		Intergenic		Intergenic		intergenic		0.0611247		0.246262		na		na
	rs870681		chr17		77773876		Intergenic		Intergenic		Intergenic		0.0210526		0		na		na
	rs8075300		chr17		77785320		Intergenic		Intergenic		intergenic		0.0220049		0.0263852		na		na
	rs6501993		chr17		77801130		Intergenic		Intergenic		intergenic		0.00977995		0.0325418		na		na
	rs7210702		chr17		77815299		Intergenic		Intergenic		intergenic		0.0391198		0.0193492		na		na
	rs11870565		chr17		77828013		Intergenic		Intergenic		intergenic		0.334963		0.174142		na		na
	rs11077938		chr17		77848234		Intergenic		Intergenic		intergenic		0.00244499		0.000879507		na		na
	rs7221480		chr17		77862451		Intergenic		Intergenic		intergenic		0.0513447		0.0527704		na		na
	rs4430812		chr17		77929738		Intergenic		Intergenic		intergenic		0.00488998		0.00967458		na		na
	rs2661679		chr17		78176023		TK1		protein_coding		intronic		0.0122249		0.0175901		na		na
	rs9897269		chr17		78180086		TK1		protein_coding		intronic		0.0244499		0.0193492		na		na
	rs749884		chr17		78270780		LINC01993		lincRNA		non-coding		0.100244		0.0888303		na		na
	rs12938580		chr17		78291927		Intergenic		Intergenic		intergenic		0.00977995		0.0747581		na		na
	rs12602749		chr17		78317411		AC087645.2		lincRNA		non-coding		0.0635697		0.0131926		na		na
	rs4444401		chr17		78328670		AC087645.2		lincRNA		non-coding		0.0317848		0.0281442		na		na
	rs11077375		chr17		78495112		DNAH17-AS1		protein_coding		intronic		0.0684211		0		na		na
	rs671899		chr17		78501696		DNAH17		protein_coding		intronic		0.0366748		0.0316623		na		na
	rs692161		chr17		78518877		DNAH17		protein_coding		intronic		0.0122249		0.0378188		na		na
	rs1473312		chr17		78564295		DNAH17		protein_coding		intronic		0.00733496		0.0299033		na		na
	rs9302881		chr17		78568229		DNAH17		protein_coding		intronic		0.00977995		0.0167106		na		na
	rs11870479		chr17		78618496		SCAT1		lincRNA		non-coding		0.00488998		0.00615655		na		na
	rs7213123		chr17		78669188		Intergenic		Intergenic		intergenic		0.0146699		0.0105541		na		na
	rs1552173		chr17		78722760		CYTH1		protein_coding		intronic		0.0122249		0.0158311		na		na
	rs7218899		chr17		78743768		CYTH1		protein_coding		intronic		0.00733496		0.000879507		na		na
	rs3744801		chr17		78797646		USP36		protein_coding		intronic		0.173594		0.350044		na		na
	rs1057040		chr17		78803713		USP36		protein_coding		coding		0.217604		0.0782762		na		na
	rs7218237		chr17		78875556		TIMP2		protein_coding		intronic		0.00244499		0.000879507		na		na
	rs4789933		chr17		78927344		TIMP2		5upstream		5upstream		0.0317848		0.0255057		na		na
	rs4789932		chr17		78928193		Intergenic		Intergenic		intergenic		0.0146699		0.0272647		na		na
	rs9916285		chr17		78998761		CANT1		protein_coding		intronic		0.0611247		0.0861917		na		na
	rs9896857		chr17		79000662		CANT1		protein_coding		intronic		0.00733496		0.00967458		na		na
	rs3744189		chr17		79082369		ENGASE		protein_coding		5upstream		0.0210526		0		na		na
	rs2707050		chr17		79101164		RBFOX3		protein_coding		intronic		0.00733496		0.000879507		na		na
	rs11651975		chr17		79101567		RBFOX3		protein_coding		intronic		0.0953545		0.171504		na		na
	rs2612768		chr17		79187082		RBFOX3		protein_coding		intronic		0.00244499		0.0123131		na		na
	rs4789955		chr17		79206748		RBFOX3		protein_coding		intronic		0.0184211		0		na		na
	rs17674253		chr17		79224512		RBFOX3		protein_coding		intronic		0.00977995		0.00967458		na		na
	rs7217172		chr17		79250247		RBFOX3		protein_coding		intronic		0.00977995		0.0386983		na		na
	rs11077420		chr17		79281408		RBFOX3		protein_coding		intronic		0.0391198		0.0598065		na		na
	rs1316453		chr17		79414777		RBFOX3		protein_coding		intronic		0.0733496		0.0800352		na		na
	rs4790035		chr17		79422546		RBFOX3		protein_coding		intronic		0.0684597		0.148637		na		na
	rs7216635		chr17		79447271		RBFOX3		protein_coding		intronic		0.0220049		0.0466139		na		na
	rs7224144		chr17		79448695		RBFOX3		protein_coding		intronic		0.0122249		0.00351803		na		na
	rs1809351		chr17		79450600		Intergenic		Intergenic		5upstream		0.271053		0		na		na
	rs871741		chr17		79465661		RBFOX3		protein_coding		intronic		0.00244499		0.0105541		79464780		79466013
	rs28682546		chr17		79730417		ENPP7		5upstream		5upstream		0.0195599		0.0299033		na		na
	rs4890029		chr17		79750233		Intergenic		Intergenic		intergenic		0.0488998		0.0580475		na		na
	rs2036316		chr17		79780979		CBX2		protein_coding		intronic		0.00733496		0.00967458		na		na
	rs4889891		chr17		79794855		CBX8		protein_coding		3downstream		0.0184211		0		na		na
	rs4889802		chr17		79930670		TBC1D16		3downstream		3downstream		0.0684597		0.0765172		79929993		79930880
	rs1632673		chr17		79971937		TBC1D16		protein_coding		intronic		0.00977995		0.0175901		na		na
	rs935200		chr17		79974992		TBC1D16		protein_coding		intronic		0.0880196		0.058927		na		na
	rs4889838		chr17		80208843		CARD14		protein_coding		3downstream		0.0782396		0.0800352		na		na
	rs12450437		chr17		80215535		SGSH		protein_coding		intronic		0.00244499		0.0114336		na		na
	rs4556841		chr17		80414030		AC124319.2		antisense		non-coding		0.00244499		0.0237467		na		na
	rs9889496		chr17		80430249		ENDOV		protein_coding		intronic		0.00244499		0.00879507		na		na
	rs8071962		chr17		80455103		Intergenic		Intergenic		5upstream		0.0268949		0.0756376		na		na
	rs4889852		chr17		80469707		NPTX1		protein_coding		3utr		0.0317848		0.0228672		na		na
	rs4077719		chr17		80470498		NPTX1		protein_coding		3utr		0.0293399		0.144239		na		na
	rs7215496		chr17		80573953		RPTOR		protein_coding		intronic		0.00977995		0.000879507		na		na
	rs901065		chr17		80625855		RPTOR		protein_coding		intronic		0.0789474		0		na		na
	rs11150744		chr17		80782896		RPTOR		protein_coding		intronic		0.00977995		0.0272647		na		na
	rs2672886		chr17		80807851		RPTOR		protein_coding		intronic		0.00488998		0.0131926		na		na
	rs12150252		chr17		80871552		RPTOR		protein_coding		intronic		0.0611247		0.19701		na		na
	rs9908768		chr17		80928975		RPTOR		protein_coding		intronic		0.114914		0.0527704		na		na
	rs11655629		chr17		80936042		RPTOR		protein_coding		intronic		0.00244499		0.0105541		na		na
	rs1062935		chr17		80966057		RPTOR		protein_coding		3downstream		0.0415648		0.0879507		na		na
	rs7502124		chr17		80971337		LOC400627		ncRNA		non-coding		0.0473684		0		na		na
	rs13507		chr17		80999968		CHMP6		protein_coding		intronic		0.0263158		0		na		na
	rs4969355		chr17		81038547		BAIAP2		protein_coding		intronic		0.0391198		0.0175901		na		na
	rs4969378		chr17		81079526		BAIAP2		protein_coding		intronic		0.0195599		0.0131926		na		na
	rs4969384		chr17		81091850		BAIAP2		protein_coding		intronic		0.0317848		0.0905893		na		na
	rs11664		chr17		81109062		BAIAP2		protein_coding		intronic		0.0244499		0.0316623		na		na
	rs11653560		chr17		81165364		AATK		protein_coding		intronic		0.0122249		0.0105541		na		na
	rs2659046		chr17		81172091		PVALEF		protein_coding		intronic		0.00977995		0.00175901		na		na
	rs906181		chr17		81180838		PVALEF		protein_coding		intronic		0.00244499		0.000879507		na		na
	rs2292182		chr17		81189849		CEP131		protein_coding		coding		0.0171149		0.000879507		na		na
	rs8067409		chr17		81219930		CEP131		protein_coding		coding		0.00488998		0.000879507		na		na
	rs9899287		chr17		81264203		SLC38A10		protein_coding		intronic		0.0513447		0.0474934		na		na
	rs2048058		chr17		81305010		LINC00482		lincRNA		non-coding		0.0244499		0.0290237		na		na
	rs11868440		chr17		81307125		LINC00482		lincRNA		non-coding		0.00977995		0.0360598		na		na
	rs12952372		chr17		81310207		LINC00482		5upstream		3downstream		0.244499		0.0879507		na		na
	rs9898002		chr17		81355164		Intergenic		Intergenic		intergenic		0.00244499		0.000879507		na		na
	rs899289		chr17		81413651		BAHCC1		protein_coding		intronic		0.0220049		0.0202287		na		na
	rs7406505		chr17		81492373		Intergenic		Intergenic		intergenic		0.0171149		0.0369393		na		na
	rs14422		chr17		81541374		FAAP100		protein_coding		coding		0.00488998		0.0228672		na		na
	rs7406506		chr17		81543873		FAAP100		protein_coding		intronic		0.0953545		0.0800352		na		na
	rs8077430		chr17		81544109		FAAP100		protein_coding		coding		0.0293399		0.0474934		na		na
	rs11150797		chr17		81562261		NPLOC4		protein_coding		intronic		0.102689		0.104661		na		na
	rs11150803		chr17		81654130		PDE6G		protein_coding		intronic		0.00977995		0.0193492		na		na
	rs8071084		chr17		81667132		CCDC137		protein_coding		5upstream		0.100244		0.131926		na		na
	rs3205137		chr17		81682274		ARL16		protein_coding		3downstream		0.00977995		0.00175901		na		na
	rs35646762		chr17		81695719		HGS		protein_coding		3downstream		0.0195599		0.00967458		na		na
	rs9912335		chr17		82001783		ASPSCR1		protein_coding		intronic		0.0342298		0.0334213		na		na
	rs4969474		chr17		82018065		CENPX		3downstream		3downstream		0.200489		0.481091		na		na
	rs8074162		chr17		82026564		LRRC45		protein_coding		5upstream		0.0171149		0.0246262		na		na
	rs4969468		chr17		82027091		LRRC45		protein_coding		3downstream		0.0953545		0.0281442		na		na
	rs9908277		chr17		82102953		CCDC57		protein_coding		5upstream		0.188264		0.120493		na		na
	rs7222764		chr17		82104822		CCDC57		protein_coding		intronic		0.0586797		0.0721196		na		na
	rs7226049		chr17		82113173		CCDC57		protein_coding		intronic		0.00244499		0.00175901		na		na
	rs6502057		chr17		82124184		CCDC57		protein_coding		intronic		0.0977995		0.108179		na		na
	rs7503225		chr17		82141763		CCDC57		protein_coding		intronic		0.0195599		0.0897098		na		na
	rs7501461		chr17		82151930		CCDC57		protein_coding		intronic		0.0440098		0.0809147		na		na
	rs4239020		chr17		82218765		Intergenic		Intergenic		3downstream		0.00488998		0.0211082		na		na
	rs12601558		chr17		82221271		Intergenic		Intergenic		intergenic		0.0929095		0.0817942		na		na
	rs7503429		chr17		82233549		SLC16A3		protein_coding		intronic		0.0317848		0.0281442		na		na
	rs9898788		chr17		82298552		Intergenic		Intergenic		intergenic		0.00977995		0.000879507		na		na
	rs7208826		chr17		82319714		SECTM1		3downstream		3downstream		0.0220049		0.0105541		na		na
	rs7213338		chr17		82399544		OGFOD3		protein_coding		intronic		0.00977995		0.00439754		na		na
	rs7213057		chr17		82421063		HEXD		protein_coding		intronic		0.00488998		0.00175901		na		na
	rs9914195		chr17		82426276		HEXD		protein_coding		intronic		0.361858		0.551451		na		na
	rs9909476		chr17		82481857		NARF		protein_coding		3downstream		0.00977995		0.0140721		na		na
	rs7221018		chr17		82498745		Intergenic		Intergenic		intergenic		0.00977995		0.0193492		na		na
	rs7502945		chr17		82537163		FOXK2		protein_coding		intronic		0.0605263		0		na		na
	rs1387545		chr17		82586979		FOXK2		protein_coding		3downstream		0.0122249		0.0263852		na		na
	rs9897171		chr17		82588235		FOXK2		protein_coding		intronic		0.00244499		0.0140721		na		na
	rs3794716		chr17		82601291		FOXK2		protein_coding		intronic		0.00488998		0.0158311		na		na
	rs4789814		chr17		82635211		FOXK2		protein_coding		intronic		0.00488998		0.000879507		na		na
	rs11105		chr17		82657414		RAB40B		protein_coding		3downstream		0.00733496		0.0158311		na		na
	rs2306756		chr17		82658430		RAB40B		protein_coding		5upstream		0.0317848		0.0105541		na		na
	rs2279395		chr17		82659676		RAB40B		protein_coding		5upstream		0.00977995		0.0114336		na		na
	rs2279394		chr17		82660153		RAB40B		protein_coding		5upstream		0.0488998		0.0879507		na		na
	rs583245		chr17		82765575		TBCD		protein_coding		intronic		0.00733496		0.0149516		na		na
	rs9747279		chr17		82883271		TBCD		protein_coding		intronic		0.00244499		0.000879507		na		na
	rs7222773		chr17		82949407		B3GNTL1		protein_coding		intronic		0.00488998		0.000879507		na		na
	rs7226076		chr17		83000675		B3GNTL1		protein_coding		intronic		0.00488998		0.0149516		na		na
	rs11658065		chr17		83008780		B3GNTL1		protein_coding		intronic		0.134474		0.162709		na		na
	rs9893868		chr17		83013582		B3GNTL1		protein_coding		intronic		0.0146699		0.0395778		na		na
	rs4073038		chr17		83064061		Intergenic		Intergenic		intergenic		0.141809		0.0228672		na		na
	rs11652770		chr17		83067517		Intergenic		Intergenic		intergenic		0.00733496		0.0184697		na		na
	rs8072895		chr17		83073892		Intergenic		Intergenic		intergenic		0.0733496		0.05365		na		na
	rs6416856		chr17		83077698		METRNL		5upstream		5upstream		0.188264		0.0562885		na		na
	rs35680231		chr17		83089832		METRNL		None		intergenic		0.0342105		0.05365		na		na
	rs8091568		chr18		113671		ROCK1P1		transcribed_unprocessed_pseudogene		non-coding		0.0220049		0.0474934		na		na
	rs3897601		chr18		767209		YES1		protein_coding		intronic		0.0904645		0.0870712		na		na
	rs7243816		chr18		852561		Intergenic		Intergenic		intergenic		0.00488998		0.000879507		na		na
	rs10775442		chr18		895554		AP000894.3		antisense		non-coding		0.0537897		0.060686		na		na
	rs2846581		chr18		902327		AP000894.3		antisense		non-coding		0.0831296		0.0483729		na		na
	rs9952463		chr18		1078212		AP005328.1		lincRNA		non-coding		0.0537897		0.0369393		na		na
	rs9956889		chr18		1273750		LINC00470		lincRNA		non-coding		0.00488998		0.000879507		na		na
	rs1595005		chr18		1278664		LINC00470		lincRNA		non-coding		0.154034		0.102023		na		na
	rs2572967		chr18		1408385		Intergenic		Intergenic		5upstream		0.00244499		0.000879507		na		na
	rs1226054		chr18		1420483		Intergenic		Intergenic		intergenic		0.00244499		0.000879507		na		na
	rs12606116		chr18		1443316		Intergenic		Intergenic		intergenic		0.00244499		0.000879507		na		na
	rs9635809		chr18		1466511		Intergenic		Intergenic		intergenic		0.112469		0.124011		na		na
	rs2160965		chr18		1546088		AC008109.1		lincRNA		non-coding		0.0195599		0.0299033		na		na
	rs1862009		chr18		1590042		AC008109.1		lincRNA		non-coding		0.0342298		0.0413369		na		na
	rs9958621		chr18		1988408		AP005230.1		lincRNA		non-coding		0.00488998		0.0316623		na		na
	rs957873		chr18		1995541		AP005230.1		lincRNA		non-coding		0.00977995		0.0448549		na		na
	rs1940646		chr18		2002664		AP005230.1		lincRNA		non-coding		0.00977995		0.0307828		na		na
	rs1940656		chr18		2017725		AP005230.1		lincRNA		non-coding		0.122249		0.183817		na		na
	rs11659480		chr18		2125632		AP005230.1		lincRNA		non-coding		0.00244499		0.0105541		na		na
	rs2347619		chr18		2585985		NDC80		protein_coding		intronic		0.00244499		0.00175901		na		na
	rs8095256		chr18		2588361		NDC80		protein_coding		intronic		0.0122249		0.0316623		na		na
	rs492170		chr18		2652365		CBX3P2		transcribed_processed_pseudogene		non-coding		0.0904645		0.0932278		na		na
	rs888403		chr18		2766940		SMCHD1		protein_coding		intronic		0.129584		0.118734		na		na
	rs12456323		chr18		2773506		SMCHD1		protein_coding		intronic		0.0513447		0.10642		na		na
	rs627538		chr18		2941452		LPIN2		protein_coding		intronic		0.00488998		0.00175901		na		na
	rs11665524		chr18		2978537		LPIN2		protein_coding		intronic		0.163814		0.0422164		na		na
	rs8082866		chr18		3425213		TGIF1		protein_coding		intronic		0.0782396		0.0378188		na		na
	rs3866989		chr18		3443507		TGIF1		protein_coding		intronic		0.0611247		0.0430959		na		na
	rs11873985		chr18		3579666		DLGAP1		protein_coding		intronic		0.00488998		0.000879507		na		na
	rs8095216		chr18		3747306		DLGAP1		protein_coding		intronic		0.0391198		0.0466139		na		na
	rs9960018		chr18		3793080		DLGAP1		protein_coding		intronic		0.0244499		0.0307828		na		na
	rs6506138		chr18		3830892		DLGAP1		protein_coding		intronic		0.00244499		0.000879507		na		na
	rs10502314		chr18		3840072		DLGAP1		protein_coding		intronic		0.0146699		0.0184697		na		na
	rs4798137		chr18		3863581		DLGAP1		protein_coding		intronic		0.0929095		0.0879507		na		na
	rs11081080		chr18		3954314		DLGAP1		protein_coding		intronic		0.246944		0.218118		na		na
	rs1465947		chr18		3973509		DLGAP1		protein_coding		intronic		0.00977995		0.0193492		na		na
	rs4798160		chr18		4062485		DLGAP1		protein_coding		intronic		0.119804		0.253298		na		na
	rs2139868		chr18		4215843		DLGAP1		protein_coding		intronic		0.0146699		0.0167106		na		na
	rs2222370		chr18		4227717		DLGAP1		protein_coding		intronic		0.0855746		0.0677221		na		na
	rs989644		chr18		4231203		DLGAP1		protein_coding		intronic		0.0171149		0.0272647		na		na
	rs557476		chr18		4328652		DLGAP1		protein_coding		intronic		0.0440098		0.0694811		na		na
	rs624253		chr18		4329202		DLGAP1		protein_coding		intronic		0.156479		0.150396		na		na
	rs510573		chr18		4330954		DLGAP1		protein_coding		intronic		0.00244499		0.0114336		na		na
	rs594469		chr18		4331235		DLGAP1		protein_coding		intronic		0.0122249		0.0325418		na		na
	rs582789		chr18		4331549		DLGAP1		protein_coding		intronic		0.00244499		0.000879507		na		na
	rs674492		chr18		4332833		DLGAP1		protein_coding		intronic		0.00488998		0.00175901		na		na
	rs674465		chr18		4332857		DLGAP1		protein_coding		intronic		0.00977995		0.00351803		na		na
	rs9303947		chr18		4335455		DLGAP1		protein_coding		intronic		0.00244499		0.000879507		na		na
	rs9303948		chr18		4336191		DLGAP1		protein_coding		intronic		0.0171149		0.0167106		na		na
	rs650895		chr18		4376873		DLGAP1		protein_coding		intronic		0.0146699		0.00615655		na		na
	rs644601		chr18		4383437		DLGAP1		protein_coding		intronic		0.0317848		0.062445		na		na
	rs7244876		chr18		4394577		DLGAP1		protein_coding		intronic		0.0122249		0.0149516		na		na
	rs12959533		chr18		4468555		Intergenic		Intergenic		intergenic		0.0415648		0.0518909		na		na
	rs1039657		chr18		4495137		Intergenic		Intergenic		intergenic		0.0122249		0.0211082		na		na
	rs2577085		chr18		4499831		Intergenic		Intergenic		intergenic		0.0293399		0.0483729		na		na
	rs6506219		chr18		4548348		Intergenic		Intergenic		intergenic		0.0122249		0.0237467		na		na
	rs2155659		chr18		4623136		Intergenic		Intergenic		intergenic		0.0562347		0.182058		na		na
	rs4502324		chr18		4821262		AP005203.1		lincRNA		non-coding		0.00244499		0.000879507		na		na
	rs7229568		chr18		4824082		AP005203.1		lincRNA		non-coding		0.00488998		0.00439754		na		na
	rs4321285		chr18		4847174		AP005203.1		lincRNA		non-coding		0.00733496		0.000879507		4846549		4847543
	rs10853324		chr18		5037750		Intergenic		Intergenic		intergenic		0.0831296		0.0976253		na		na
	rs292292		chr18		5108878		Intergenic		Intergenic		intergenic		0.00244499		0.00351803		na		na
	rs12604269		chr18		5112561		Intergenic		Intergenic		intergenic		0.151589		0.146878		na		na
	rs13423		chr18		5236748		AP001496.2		lincRNA		non-coding		0.0195599		0.0131926		na		na
	rs8099075		chr18		5403509		EPB41L3		protein_coding		intronic		0.0122249		0.0404573		na		na
	rs7240261		chr18		5428939		EPB41L3		protein_coding		intronic		0.0268949		0.0351803		na		na
	rs1940994		chr18		5591721		EPB41L3		protein_coding		intronic		0.0552632		0		na		na
	rs948311		chr18		5616230		EPB41L3		protein_coding		intronic		0.00733496		0.0131926		na		na
	rs8091229		chr18		5746905		MIR3976HG		5upstream		5upstream		0.00244499		0.000879507		na		na
	rs1917925		chr18		5759684		MIR3976HG		lincRNA		non-coding		0.00488998		0.0316623		na		na
	rs6506323		chr18		5803820		MIR3976HG		lincRNA		non-coding		0.0782396		0.0650836		na		na
	rs11873435		chr18		5880774		Intergenic		Intergenic		3downstream		0.227384		0.2146		na		na
	rs632491		chr18		6033404		L3MBTL4		protein_coding		intronic		0.0342298		0.141601		na		na
	rs7359730		chr18		6082339		L3MBTL4		protein_coding		intronic		0.315403		0.242744		na		na
	rs1818871		chr18		6117638		L3MBTL4		protein_coding		intronic		0.00977995		0.0369393		na		na
	rs7243422		chr18		6154678		L3MBTL4		protein_coding		intronic		0.0586797		0.0290237		na		na
	rs8096813		chr18		6162007		L3MBTL4		protein_coding		intronic		0.00733496		0.0299033		na		na
	rs11662140		chr18		6308764		L3MBTL4		protein_coding		intronic		0.00977995		0.000879507		na		na
	rs8097601		chr18		6376158		L3MBTL4		protein_coding		intronic		0.0195599		0.0255057		na		na
	rs9965853		chr18		6402127		L3MBTL4		protein_coding		intronic		0.0268949		0.0809147		na		na
	rs1020045		chr18		6410928		L3MBTL4		protein_coding		intronic		0.0537897		0.10642		na		na
	rs341246		chr18		6424210		Intergenic		Intergenic		intergenic		0.0366748		0.0633245		na		na
	rs4798446		chr18		6474234		Intergenic		Intergenic		intergenic		0.00244499		0.0149516		na		na
	rs12957874		chr18		6477779		Intergenic		Intergenic		intergenic		0.0195599		0.0114336		na		na
	rs8085936		chr18		6544495		LINC01387		lincRNA		non-coding		0.00488998		0.000879507		na		na
	rs8086391		chr18		6547011		LINC01387		lincRNA		non-coding		0.00244499		0.00263852		na		na
	rs7504849		chr18		6666504		Intergenic		Intergenic		intergenic		0.124694		0.0914688		na		na
	rs1367725		chr18		6849896		ARHGAP28		protein_coding		intronic		0.0122249		0.00263852		na		na
	rs11664063		chr18		6985271		LAMA1		protein_coding		coding		0.0977995		0.150396		na		na
	rs9961234		chr18		6990607		LAMA1		protein_coding		intronic		0.0171149		0.0272647		na		na
	rs4127404		chr18		6995740		LAMA1		protein_coding		intronic		0.0488998		0.0255057		na		na
	rs10502347		chr18		7064692		LAMA1		protein_coding		intronic		0.112469		0.137203		na		na
	rs12953632		chr18		7066576		LAMA1		protein_coding		intronic		0.0122249		0.0360598		na		na
	rs7240089		chr18		7111649		LAMA1		protein_coding		intronic		0.00733496		0.0114336		na		na
	rs2376800		chr18		7148019		Intergenic		Intergenic		intergenic		0.00488998		0.000879507		na		na
	rs333099		chr18		7176763		Intergenic		Intergenic		intergenic		0.0195599		0.0237467		na		na
	rs965992		chr18		7222640		Intergenic		Intergenic		intergenic		0.00488998		0.00967458		na		na
	rs11664524		chr18		7232894		LRRC30		3downstream		3downstream		0.00244499		0.000879507		na		na
	rs8089269		chr18		7369441		Intergenic		Intergenic		intergenic		0.0684597		0.0510114		na		na
	rs2040195		chr18		7397013		Intergenic		Intergenic		intergenic		0.0195599		0.0281442		na		na
	rs11876394		chr18		7650692		PTPRM		protein_coding		intronic		0.0195599		0.0211082		na		na
	rs749452		chr18		7806678		PTPRM		protein_coding		intronic		0.0195599		0.000879507		na		na
	rs7243673		chr18		7822170		PTPRM		protein_coding		intronic		0.00977995		0.000879507		na		na
	rs7351012		chr18		7981020		PTPRM		protein_coding		intronic		0.0146699		0.0105541		na		na
	rs948779		chr18		8025718		PTPRM		protein_coding		intronic		0.0415648		0.150396		na		na
	rs583909		chr18		8041842		PTPRM		protein_coding		intronic		0.00488998		0.000879507		na		na
	rs567523		chr18		8044291		PTPRM		protein_coding		intronic		0.00488998		0.000879507		na		na
	rs6506551		chr18		8167052		PTPRM		protein_coding		intronic		0.00977995		0.0105541		na		na
	rs11875152		chr18		8193659		PTPRM		protein_coding		intronic		0.0537897		0.0510114		na		na
	rs722973		chr18		8207447		PTPRM		protein_coding		intronic		0.293399		0.318382		na		na
	rs2110173		chr18		8208165		PTPRM		protein_coding		intronic		0.110024		0.187335		na		na
	rs8094072		chr18		8208832		PTPRM		protein_coding		intronic		0.0244499		0.0211082		na		na
	rs9949149		chr18		8298635		PTPRM		protein_coding		intronic		0.163814		0.248021		na		na
	rs4371221		chr18		8298815		PTPRM		protein_coding		intronic		0.0244499		0.0844327		na		na
	rs613545		chr18		8312417		PTPRM		protein_coding		intronic		0.00244499		0.000879507		na		na
	rs668798		chr18		8400868		PTPRM		protein_coding		intronic		0.00488998		0.000879507		na		na
	rs652669		chr18		8417484		Intergenic		Intergenic		intergenic		0.0210526		0		na		na
	rs1579756		chr18		8528503		Intergenic		Intergenic		intergenic		0.139364		0.277045		na		na
	rs7241117		chr18		8545825		AKR1B1P6		processed_pseudogene		non-coding		0.144254		0.0941073		na		na
	rs7237030		chr18		8545861		AKR1B1P6		processed_pseudogene		non-coding		0.239609		0.16007		na		na
	rs9955691		chr18		8555449		Intergenic		Intergenic		intergenic		0.00977995		0.0246262		na		na
	rs9961999		chr18		8566679		Intergenic		Intergenic		intergenic		0.0447368		0		na		na
	rs653930		chr18		8720899		MTCL1		protein_coding		5upstream		0.00244499		0.000879507		na		na
	rs540278		chr18		8796553		MTCL1		protein_coding		intronic		0.0268949		0.0175901		na		na
	rs12962546		chr18		8836199		Intergenic		Intergenic		intergenic		0.00488998		0.000879507		na		na
	rs690570		chr18		8847287		Intergenic		Intergenic		intergenic		0.0146699		0.0351803		na		na
	rs2032165		chr18		8988703		Intergenic		Intergenic		intergenic		0.00244499		0.0272647		na		na
	rs1533049		chr18		9000878		Intergenic		Intergenic		intergenic		0.0184211		0		na		na
	rs4798760		chr18		9014041		Intergenic		Intergenic		intergenic		0.0122249		0.0167106		na		na
	rs16954690		chr18		9020703		RPS4XP19		processed_pseudogene		non-coding		0.0342298		0.00967458		na		na
	rs7237923		chr18		9047881		Intergenic		Intergenic		intergenic		0.0184211		0		na		na
	rs4798765		chr18		9083403		Intergenic		Intergenic		intergenic		0.113158		0		na		na
	rs12966444		chr18		9123634		NDUFV2-AS1		antisense		non-coding		0.0368421		0		na		na
	rs1034486		chr18		9251238		AP005263.1		processed_transcript		non-coding		0.0806846		0.0299033		na		na
	rs11876202		chr18		9352860		TWSG1		protein_coding		intronic		0.152632		0		na		na
	rs1561998		chr18		9478295		RALBP1		protein_coding		intronic		0.0146699		0.0562885		na		na
	rs1942150		chr18		9538535		RALBP1		3downstream		3downstream		0.00488998		0.000879507		na		na
	rs11872226		chr18		9835422		RAB31		protein_coding		intronic		0.00977995		0.00967458		na		na
	rs492369		chr18		9910251		Intergenic		Intergenic		3downstream		0.0122249		0.0175901		na		na
	rs1156612		chr18		10307906		Intergenic		Intergenic		intergenic		0.00244499		0.000879507		na		na
	rs520666		chr18		10515297		Intergenic		Intergenic		intergenic		0.00244499		0.000879507		na		na
	rs9807181		chr18		10590946		Intergenic		Intergenic		intergenic		0.383863		0.628848		na		na
	rs8095590		chr18		10674818		PIEZO2		protein_coding		5upstream		0.0904645		0.118734		na		na
	rs16975183		chr18		10694248		PIEZO2		protein_coding		intronic		0.0488998		0.057168		na		na
	rs1918682		chr18		10777575		PIEZO2		protein_coding		intronic		0.0415648		0.0659631		na		na
	rs1683376		chr18		10842936		PIEZO2		protein_coding		intronic		0.0171149		0.0483729		na		na
	rs1157790		chr18		10869612		PIEZO2		protein_coding		intronic		0.0440098		0.060686		na		na
	rs264211		chr18		10884591		PIEZO2		protein_coding		intronic		0.100244		0.0738786		na		na
	rs11659686		chr18		10898529		PIEZO2		protein_coding		intronic		0.290954		0.443272		na		na
	rs4797498		chr18		11072849		PIEZO2		protein_coding		intronic		0.00733496		0.0158311		na		na
	rs4239294		chr18		11156577		Intergenic		Intergenic		intergenic		0.00733496		0.0131926		na		na
	rs4506977		chr18		11163257		Intergenic		Intergenic		intergenic		0.00244499		0.00175901		na		na
	rs8091999		chr18		11288106		Intergenic		Intergenic		intergenic		0.0122249		0.00967458		na		na
	rs466179		chr18		11318013		Intergenic		Intergenic		intergenic		0.0122249		0.000879507		na		na
	rs36057401		chr18		11342156		Intergenic		Intergenic		intergenic		0.0904645		0.105541		na		na
	rs11662306		chr18		11371130		Intergenic		Intergenic		Intergenic		0.0342105		0		na		na
	rs1118962		chr18		11437015		Intergenic		Intergenic		intergenic		0.0171149		0.0123131		na		na
	rs7239176		chr18		11452146		AP001109.1		lincRNA		non-coding		0.0268949		0.0378188		na		na
	rs1455233		chr18		11452638		AP001109.1		lincRNA		non-coding		0.0733496		0.0580475		na		na
	rs9303733		chr18		11479941		AP001109.1		lincRNA		non-coding		0.0220049		0.0307828		na		na
	rs2219170		chr18		11493200		LINC01255		lincRNA		non-coding		0.0488998		0.400176		na		na
	rs732872		chr18		11502865		LINC01255		lincRNA		non-coding		0.144254		0.26737		na		na
	rs1471408		chr18		11541257		Intergenic		Intergenic		intergenic		0.0146699		0.0861917		na		na
	rs10468679		chr18		11695677		GNAL		protein_coding		intronic		0.00244499		0.000879507		na		na
	rs624549		chr18		11873935		GNAL		protein_coding		intronic		0.139364		0.172383		na		na
	rs9962216		chr18		11920659		Intergenic		Intergenic		intergenic		0.0220049		0.138962		na		na
	rs971363		chr18		11980461		IMPA2		5upstream		5upstream		0.00488998		0.000879507		na		na
	rs3786305		chr18		11983566		IMPA2		protein_coding		intronic		0.00733496		0.0114336		na		na
	rs7506045		chr18		11987273		IMPA2		protein_coding		intronic		0.00488998		0.000879507		na		na
	rs8095694		chr18		11987930		IMPA2		protein_coding		intronic		0.0171149		0.0386983		na		na
	rs6505700		chr18		11987989		IMPA2		protein_coding		intronic		0.00488998		0.0237467		na		na
	rs684680		chr18		11992266		IMPA2		protein_coding		intronic		0.00488998		0.0167106		na		na
	rs2002212		chr18		12006036		IMPA2		protein_coding		intronic		0.0562347		0.0483729		na		na
	rs3786284		chr18		12010647		IMPA2		protein_coding		intronic		0.00244499		0.0131926		na		na
	rs613993		chr18		12028581		IMPA2		protein_coding		5upstream		0.00244499		0.0140721		na		na
	rs630110		chr18		12029858		IMPA2		protein_coding		3downstream		0.0171149		0.000879507		na		na
	rs640088		chr18		12032985		Intergenic		Intergenic		5upstream		0.0929095		0.0835532		na		na
	rs594235		chr18		12033034		Intergenic		Intergenic		5upstream		0.0415648		0.0492524		na		na
	rs2849416		chr18		12052597		Intergenic		Intergenic		5upstream		0.00244499		0.000879507		na		na
	rs949233		chr18		12053553		Intergenic		Intergenic		intergenic		0.00977995		0.057168		na		na
	rs9959517		chr18		12057196		AP002414.1		processed_pseudogene		non-coding		0.00977995		0.0439754		na		na
	rs11660995		chr18		12072365		Intergenic		Intergenic		3downstream		0.0366748		0.0773967		na		na
	rs35732188		chr18		12075001		AP002414.2		transcribed_processed_pseudogene		non-coding		0.0244499		0.185576		na		na
	rs9946641		chr18		12083315		AP002414.5		lincRNA		non-coding		0.00488998		0.0404573		na		na
	rs1986751		chr18		12096250		ANKRD62		protein_coding		coding		0.00488998		0.0211082		na		na
	rs9948384		chr18		12101809		ANKRD62		protein_coding		intronic		0.00488998		0.000879507		na		na
	rs8095647		chr18		12102408		ANKRD62		protein_coding		intronic		0.0537897		0.297274		na		na
	rs3923383		chr18		12107013		ANKRD62		protein_coding		intronic		0.105134		0.175022		na		na
	rs4519391		chr18		12115510		ANKRD62		protein_coding		intronic		0.00977995		0.0167106		na		na
	rs4797625		chr18		12130395		ANKRD62		3downstream		3downstream		0.0220049		0.0369393		na		na
	rs12956860		chr18		12141373		Intergenic		Intergenic		intergenic		0.0635697		0.0615655		na		na
	rs12604417		chr18		12211484		C18orf61		protein_coding		intronic		0.1		0		na		na
	rs8086993		chr18		12308378		TUBB6		protein_coding		intronic		0.0586797		0.0149516		na		na
	rs8098040		chr18		12317312		TUBB6		protein_coding		intronic		0.178484		0.271768		na		na
	rs503307		chr18		12417906		PRELID3A		protein_coding		intronic		0.127139		0.122252		na		na
	rs499013		chr18		12453006		SPIRE1		protein_coding		3downstream		0.00733496		0.00967458		na		na
	rs11663391		chr18		12516769		SPIRE1		protein_coding		intronic		0.215159		0.246262		na		na
	rs948301		chr18		12588423		SPIRE1		protein_coding		intronic		0.0317848		0.138083		na		na
	rs9959145		chr18		12606464		SPIRE1		protein_coding		intronic		0.0146699		0.0316623		na		na
	rs16939801		chr18		12747130		AP005482.2		lincRNA		non-coding		0.0855746		0.104661		na		na
	rs12971201		chr18		12830539		PTPN2		protein_coding		intronic		0.0733496		0.0633245		na		na
	rs8083335		chr18		12902447		PTPN2		protein_coding		intronic		0.0146699		0.000879507		na		na
	rs8090365		chr18		12910933		PTPN2		protein_coding		intronic		0.0488998		0.0826737		na		na
	rs7234960		chr18		13018072		CEP192		protein_coding		intronic		0.00488998		0.00879507		na		na
	rs7228684		chr18		13052474		CEP192		protein_coding		intronic		0.0342298		0.0888303		na		na
	rs3809907		chr18		13073288		CEP192		protein_coding		intronic		0.00244499		0.0316623		na		na
	rs489480		chr18		13151545		Intergenic		Intergenic		3downstream		0.0171149		0.0263852		na		na
	rs4797731		chr18		13178320		Intergenic		Intergenic		intergenic		0.00244499		0.000879507		na		na
	rs4796972		chr18		13214804		AP001198.1		antisense		non-coding		0.227384		0.180299		na		na
	rs7231366		chr18		13332692		LDLRAD4		protein_coding		intronic		0.00488998		0.0123131		na		na
	rs4797764		chr18		13342266		LDLRAD4		protein_coding		intronic		0.0660147		0.135444		na		na
	rs1785205		chr18		13512267		LDLRAD4		protein_coding		intronic		0.00977995		0.0105541		na		na
	rs9965010		chr18		13539070		LDLRAD4		protein_coding		intronic		0.00733496		0.0228672		na		na
	rs3887193		chr18		13595000		LDLRAD4		protein_coding		intronic		0.0904645		0.116095		na		na
	rs10451338		chr18		13771418		Intergenic		Intergenic		intergenic		0.0220049		0.0219877		na		na
	rs4797846		chr18		13952712		Intergenic		Intergenic		intergenic		0.0171149		0.0123131		na		na
	rs11874358		chr18		14097885		ZNF519		protein_coding		intronic		0.327628		0.331574		na		na
	rs7236163		chr18		14150725		AC006557.2		processed_pseudogene		non-coding		0.0440098		0.119613		na		na
	rs11877587		chr18		14185778		ANKRD20A5P		transcribed_unprocessed_pseudogene		non-coding		0.0904645		0.147757		na		na
	rs7237515		chr18		14342744		CYP4F35P		3downstream		3downstream		0.00488998		0.00967458		na		na
	rs11659518		chr18		14584726		Intergenic		Intergenic		intergenic		0.0526316		0		na		na
	rs4517875		chr18		14698370		GTF2IP8		unprocessed_pseudogene		non-coding		0.0317848		0.204925		na		na
	rs3879098		chr18		14727932		Intergenic		Intergenic		5upstream		0.00244499		0.0149516		na		na
	rs1159008		chr18		14728882		ANKRD30B		protein_coding		intronic		0.0171149		0.103782		na		na
	rs12954471		chr18		14767226		ANKRD30B		protein_coding		intronic		0.0562347		0.0395778		na		na
	rs9947578		chr18		14773231		ANKRD30B		protein_coding		intronic		0.0342298		0.0307828		na		na
	rs12964673		chr18		14774430		ANKRD30B		protein_coding		intronic		0.0146699		0.0158311		na		na
	rs9709917		chr18		14791237		ANKRD30B		protein_coding		intronic		0.00488998		0.000879507		na		na
	rs4890750		chr18		14851109		ANKRD30B		protein_coding		intronic		0.0342298		0.0430959		na		na
	rs786034		chr18		14940294		Intergenic		Intergenic		intergenic		0.00733496		0.0105541		na		na
	rs7230084		chr18		14962126		LINC01443		lincRNA		non-coding		0.0146699		0.126649		na		na
	rs4078238		chr18		14988114		Intergenic		Intergenic		intergenic		0.0513447		0.0510114		na		na
	rs4116712		chr18		15083064		AP005242.1		lincRNA		non-coding		0.0317848		0.0721196		na		na
	rs1849273		chr18		15122503		AP005242.1		lincRNA		non-coding		0.00244499		0.000879507		na		na
	rs4066068		chr18		15184657		Intergenic		Intergenic		intergenic		0.156479		0.433597		na		na
	rs474529		chr18		20098230		Intergenic		Intergenic		intergenic		0.147368		0		na		na
	rs9964726		chr18		20505479		Intergenic		Intergenic		intronic		0.110526		0		na		na
	rs28656187		chr18		21106405		ROCK1		protein_coding		intronic		0.0447368		0		na		na
	rs10083915		chr18		21120994		Intergenic		Intergenic		5upstream		0.0831296		0.116095		na		na
	rs12232741		chr18		21121744		Intergenic		Intergenic		5upstream		0.00488998		0.000879507		na		na
	rs9964005		chr18		21144001		Intergenic		Intergenic		intergenic		0.00733496		0.0246262		na		na
	rs11660183		chr18		21177462		Intergenic		Intergenic		intergenic		0.0146699		0.0474934		na		na
	rs10221288		chr18		21194306		Intergenic		Intergenic		intergenic		0.0342298		0.0343008		na		na
	rs2016544		chr18		21477937		GREB1L		protein_coding		intronic		0.0146699		0.000879507		na		na
	rs2959520		chr18		21782415		MIB1		protein_coding		intronic		0.00733496		0.000879507		na		na
	rs9989532		chr18		21828989		MIB1		protein_coding		intronic		0.0904645		0.0809147		na		na
	rs2276157		chr18		21843042		MIB1		protein_coding		intronic		0.0220049		0.0914688		na		na
	rs7228586		chr18		22046234		LINC01900		lincRNA		non-coding		0.00244499		0.00263852		na		na
	rs7238607		chr18		22047568		LINC01900		lincRNA		non-coding		0.00733496		0.0149516		na		na
	rs16962757		chr18		22070273		Intergenic		Intergenic		intergenic		0.00244499		0.00263852		na		na
	rs6417056		chr18		22094017		AC091043.1		lincRNA		non-coding		0.0977995		0.0580475		na		na
	rs12958117		chr18		22404706		Intergenic		Intergenic		intergenic		0.00488998		0.0123131		na		na
	rs9946136		chr18		22415768		CTAGE1		protein_coding		5upstream		0.0146699		0.0246262		na		na
	rs948383		chr18		22423441		Intergenic		Intergenic		intergenic		0.00488998		0.000879507		na		na
	rs12961544		chr18		22554844		Intergenic		Intergenic		intergenic		0.0268949		0.0263852		na		na
	rs1031287		chr18		22766044		AC090912.1		antisense		non-coding		0.00244499		0.00175901		na		na
	rs7243256		chr18		22936411		RBBP8		protein_coding		intronic		0.146699		0.115215		na		na
	rs10083979		chr18		22957699		RBBP8		protein_coding		intronic		0.184211		0		na		na
	rs9954649		chr18		23033307		Intergenic		Intergenic		intergenic		0.0122249		0.0167106		na		na
	rs11662508		chr18		23072559		Intergenic		Intergenic		intergenic		0.00244499		0.00967458		na		na
	rs11874608		chr18		23120449		Intergenic		Intergenic		intergenic		0.00488998		0.000879507		na		na
	rs4239435		chr18		23127151		Intergenic		Intergenic		intergenic		0.0122249		0.0149516		na		na
	rs9973119		chr18		23271210		TMEM241		protein_coding		intronic		0.0366748		0.0369393		na		na
	rs9962573		chr18		23301931		TMEM241		protein_coding		intronic		0.00244499		0.000879507		na		na
	rs303757		chr18		23498752		Intergenic		Intergenic		intergenic		0.00977995		0.0167106		na		na
	rs4800488		chr18		23537607		NPC1		protein_coding		5upstream		0.00733496		0.000879507		na		na
	rs1805081		chr18		23560468		NPC1		protein_coding		coding		0.00488998		0.000879507		na		na
	rs1429934		chr18		23582324		NPC1		protein_coding		intronic		0.0366748		0.05365		na		na
	rs2337186		chr18		23732088		LAMA3		protein_coding		intronic		0.00488998		0.000879507		na		na
	rs4800508		chr18		23736980		LAMA3		protein_coding		intronic		0.0171149		0.0773967		na		na
	rs1941516		chr18		23812603		LAMA3		protein_coding		intronic		0.163814		0.141601		na		na
	rs8099763		chr18		23829100		LAMA3		protein_coding		intronic		0.00488998		0.0307828		na		na
	rs12457323		chr18		23845022		LAMA3		protein_coding		coding		0.0195599		0.0246262		na		na
	rs17202961		chr18		23845027		LAMA3		protein_coding		coding		0.0195599		0.00791557		na		na
	rs12965685		chr18		23861753		LAMA3		protein_coding		coding		0.0684211		0		na		na
	rs11662907		chr18		23875595		LAMA3		protein_coding		intronic		0.0366748		0.0272647		na		na
	rs1154227		chr18		23901376		LAMA3		protein_coding		3downstream		0.0171149		0.0325418		na		na
	rs17203066		chr18		24052656		TTC39C		protein_coding		intronic		0.0122249		0.0246262		na		na
	rs8087879		chr18		24216194		OSBPL1A		protein_coding		intronic		0.0611247		0.0193492		na		na
	rs7237307		chr18		24221768		OSBPL1A		protein_coding		intronic		0.0122249		0.00175901		na		na
	rs1030110		chr18		24357057		OSBPL1A		protein_coding		intronic		0.00977995		0.00263852		na		na
	rs9967559		chr18		24359269		OSBPL1A		protein_coding		intronic		0.0464548		0.060686		na		na
	rs1945158		chr18		24583787		Intergenic		Intergenic		intergenic		0.161369		0.39314		na		na
	rs4800587		chr18		24606645		Intergenic		Intergenic		intergenic		0.0268949		0.0448549		na		na
	rs12953893		chr18		24652049		LINC01915		lincRNA		non-coding		0.00977995		0.00967458		na		na
	rs1668091		chr18		24710747		Intergenic		Intergenic		intergenic		0.00488998		0.00879507		na		na
	rs716347		chr18		24736881		AC018697.1		lincRNA		non-coding		0.112469		0.259455		na		na
	rs9957828		chr18		24765449		AC018697.1		lincRNA		non-coding		0.00244499		0.0140721		na		na
	rs1994079		chr18		24767655		AC018697.1		lincRNA		non-coding		0.0146699		0.0246262		na		na
	rs1901300		chr18		24861915		AC018697.1		lincRNA		non-coding		0.00733496		0.000879507		na		na
	rs1668852		chr18		24936902		LINC01894		lincRNA		non-coding		0.00733496		0.0316623		na		na
	rs1954858		chr18		25015586		Intergenic		Intergenic		3downstream		0.0562347		0.0897098		na		na
	rs17223572		chr18		25052617		Intergenic		Intergenic		intergenic		0.00244499		0.00175901		na		na
	rs11876226		chr18		25073598		ZNF521		protein_coding		intronic		0.00977995		0.0263852		na		na
	rs12326933		chr18		25106241		ZNF521		protein_coding		intronic		0.156479		0.102023		na		na
	rs4800628		chr18		25306787		ZNF521		protein_coding		intronic		0.0440098		0.188215		na		na
	rs7236286		chr18		25371356		Intergenic		Intergenic		intergenic		0.0122249		0.0263852		na		na
	rs7239145		chr18		25440614		Intergenic		Intergenic		intergenic		0.00488998		0.000879507		na		na
	rs273735		chr18		25602654		Intergenic		Intergenic		intergenic		0.00488998		0.0193492		na		na
	rs274231		chr18		25624739		Intergenic		Intergenic		intergenic		0.180929		0.180299		na		na
	rs983259		chr18		26001266		Intergenic		Intergenic		intergenic		0.141809		0.289358		na		na
	rs9964427		chr18		26087031		SS18		protein_coding		intronic		0.0122249		0.000879507		na		na
	rs9962091		chr18		26174037		PSMA8		protein_coding		intronic		0.00244499		0.000879507		na		na
	rs1677016		chr18		26293499		TAF4B		protein_coding		coding		0.0122249		0.200528		na		na
	rs3893676		chr18		26504799		KCTD1		protein_coding		intronic		0.00488998		0.000879507		na		na
	rs8096605		chr18		26580233		KCTD1		protein_coding		intronic		0.00977995		0.0404573		na		na
	rs470352		chr18		26714864		AQP4-AS1		antisense		non-coding		0.0171149		0.00439754		na		na
	rs12373494		chr18		26727891		AQP4-AS1		antisense		non-coding		0.0171149		0.0105541		na		na
	rs661003		chr18		26735229		AQP4-AS1		antisense		non-coding		0.00244499		0.000879507		na		na
	rs1667550		chr18		26752512		AQP4-AS1		antisense		non-coding		0.00977995		0.00527704		na		na
	rs1865541		chr18		26781347		AQP4-AS1		antisense		non-coding		0.0317848		0.0466139		na		na
	rs566381		chr18		26802729		AQP4-AS1		antisense		non-coding		0.0220049		0.062445		na		na
	rs491148		chr18		26869803		AQP4-AS1		antisense		non-coding		0.0244499		0.0193492		na		na
	rs10502478		chr18		26874616		AQP4-AS1		antisense		non-coding		0.0317848		0.0668426		na		na
	rs162633		chr18		26909098		AQP4-AS1		antisense		non-coding		0.0537897		0.0729991		na		na
	rs232356		chr18		26911159		AQP4-AS1		antisense		non-coding		0.0146699		0.0237467		na		na
	rs232327		chr18		26925991		AQP4-AS1		protein_coding		intronic		0.00977995		0.230431		na		na
	rs1657316		chr18		26969943		AQP4-AS1		protein_coding		intronic		0.0268949		0.12489		na		na
	rs16943184		chr18		27014294		AQP4-AS1		protein_coding		intronic		0.0122249		0.0123131		na		na
	rs2171103		chr18		27051256		AQP4-AS1		antisense		non-coding		0.0122249		0.0580475		na		na
	rs1352033		chr18		27055526		AQP4-AS1		antisense		non-coding		0.00733496		0.000879507		na		na
	rs2062420		chr18		27056158		AQP4-AS1		antisense		non-coding		0.00488998		0.0237467		na		na
	rs12964804		chr18		27059069		AQP4-AS1		antisense		non-coding		0.312958		0.262973		na		na
	rs12605604		chr18		27122424		AQP4-AS1		antisense		non-coding		0.119804		0.0914688		na		na
	rs16943364		chr18		27177482		AQP4-AS1		protein_coding		intronic		0.0342298		0.05365		na		na
	rs16943400		chr18		27252140		Intergenic		Intergenic		intergenic		0.224939		0.0932278		na		na
	rs9789111		chr18		27444142		AC090403.1		lincRNA		non-coding		0.0757946		0.156552		na		na
	rs8091149		chr18		27448908		AC090403.1		lincRNA		non-coding		0.00488998		0.000879507		na		na
	rs874891		chr18		27633458		Intergenic		Intergenic		intergenic		0.107579		0.0967458		na		na
	rs2617930		chr18		27655103		Intergenic		Intergenic		intergenic		0.00977995		0.0114336		na		na
	rs8098227		chr18		27690945		Intergenic		Intergenic		intergenic		0.0293399		0.0140721		na		na
	rs2851762		chr18		27712866		Intergenic		Intergenic		intergenic		0.00488998		0.00263852		na		na
	rs4281798		chr18		27795661		Intergenic		Intergenic		intergenic		0.0122249		0.0255057		na		na
	rs4338869		chr18		27877592		Intergenic		Intergenic		intergenic		0.0586797		0.100264		na		na
	rs9953771		chr18		27895008		Intergenic		Intergenic		intergenic		0.0391198		0.126649		na		na
	rs1941182		chr18		27989779		CDH2		protein_coding		intronic		0.0855746		0.141601		na		na
	rs3786420		chr18		28012233		CDH2		protein_coding		intronic		0.107579		0.117854		na		na
	rs1443453		chr18		28013967		CDH2		protein_coding		intronic		0.0757946		0.14336		na		na
	rs1808940		chr18		28078582		CDH2		protein_coding		intronic		0.00488998		0.0184697		na		na
	rs1990415		chr18		28199578		Intergenic		Intergenic		intergenic		0.0195599		0.0193492		na		na
	rs4536543		chr18		28224422		Intergenic		Intergenic		intergenic		0.110024		0.0738786		na		na
	rs12605415		chr18		28301357		Intergenic		Intergenic		intergenic		0.00244499		0.00967458		na		na
	rs7239785		chr18		28301590		Intergenic		Intergenic		intergenic		0.198044		0.169745		na		na
	rs1880018		chr18		28431652		Intergenic		Intergenic		intergenic		0.0220049		0.0184697		na		na
	rs1523229		chr18		28467209		Intergenic		Intergenic		intergenic		0.0611247		0.0448549		na		na
	rs1469945		chr18		28769132		Intergenic		Intergenic		intergenic		0.0263158		0		na		na
	rs12964156		chr18		28998016		Intergenic		Intergenic		intergenic		0.0440098		0.0422164		na		na
	rs6508576		chr18		29134027		Intergenic		Intergenic		intergenic		0.0513447		0.0993843		na		na
	rs11083326		chr18		29186340		Intergenic		Intergenic		intergenic		0.00977995		0.0175901		na		na
	rs1115563		chr18		29236524		Intergenic		Intergenic		intergenic		0.00733496		0.0219877		na		na
	rs1399663		chr18		29267153		Intergenic		Intergenic		intergenic		0.0611247		0.390501		na		na
	rs12458578		chr18		29379675		Intergenic		Intergenic		intergenic		0.0244499		0.0439754		na		na
	rs16946784		chr18		29417948		Intergenic		Intergenic		intergenic		0.0220049		0.0343008		na		na
	rs6508587		chr18		29425108		Intergenic		Intergenic		intergenic		0.0415648		0.0686016		na		na
	rs9959980		chr18		29613722		Intergenic		Intergenic		intergenic		0.110024		0.057168		na		na
	rs1552788		chr18		29694074		Intergenic		Intergenic		intergenic		0.00977995		0.0290237		na		na
	rs8085905		chr18		29725803		Intergenic		Intergenic		intergenic		0.0684597		0.0281442		na		na
	rs16947315		chr18		29906310		Intergenic		Intergenic		intergenic		0.0171149		0.00967458		na		na
	rs4359526		chr18		30038040		Intergenic		Intergenic		intergenic		0.0366748		0.0756376		na		na
	rs7241833		chr18		30186490		Intergenic		Intergenic		intergenic		0.0562347		0.0958663		na		na
	rs4799836		chr18		30223255		Intergenic		Intergenic		intergenic		0.0342298		0.0483729		na		na
	rs9807357		chr18		30227994		Intergenic		Intergenic		intergenic		0.0611247		0.110818		na		na
	rs8088610		chr18		30237386		Intergenic		Intergenic		intergenic		0.00488998		0.00967458		na		na
	rs9960874		chr18		30246688		Intergenic		Intergenic		intergenic		0.215159		0.212841		na		na
	rs2419034		chr18		30345131		Intergenic		Intergenic		intergenic		0.00488998		0.00879507		na		na
	rs7240469		chr18		30454512		Intergenic		Intergenic		intergenic		0.00488998		0.0562885		na		na
	rs9944894		chr18		30501940		Intergenic		Intergenic		intergenic		0.0611247		0.0809147		na		na
	rs7236099		chr18		30507732		Intergenic		Intergenic		intergenic		0.0171149		0.0527704		na		na
	rs2909277		chr18		30518468		Intergenic		Intergenic		intergenic		0.158924		0.14336		na		na
	rs2111658		chr18		30580247		Intergenic		Intergenic		intergenic		0.132029		0.130167		na		na
	rs2729427		chr18		30629720		Intergenic		Intergenic		intergenic		0.00977995		0.0263852		na		na
	rs2111655		chr18		30643972		Intergenic		Intergenic		intergenic		0.00244499		0.0175901		na		na
	rs1943560		chr18		30701286		Intergenic		Intergenic		intergenic		0.00488998		0.0175901		na		na
	rs2733131		chr18		30703130		Intergenic		Intergenic		intergenic		0.0757946		0.0369393		na		na
	rs9304564		chr18		30897381		Intergenic		Intergenic		intergenic		0.00488998		0.000879507		na		na
	rs8765		chr18		30990685		DSC3		protein_coding		3utr		0.0236842		0		na		na
	rs2850323		chr18		30991117		DSC3		protein_coding		3utr		0.00733496		0.12489		na		na
	rs8089682		chr18		30994506		DSC3		protein_coding		intronic		0.0366748		0.0430959		na		na
	rs1602895		chr18		31004590		DSC3		protein_coding		intronic		0.0146699		0.0668426		na		na
	rs190681		chr18		31015065		DSC3		protein_coding		intronic		0.00977995		0.00967458		na		na
	rs276938		chr18		31031022		DSC3		protein_coding		coding		0.234719		0.220756		na		na
	rs9959549		chr18		31085366		DSC2		protein_coding		intronic		0.05		0		na		na
	rs1612474		chr18		31089876		DSC2		protein_coding		intronic		0.0122249		0.0272647		na		na
	rs2246737		chr18		31157197		DSCAS		antisense		non-coding		0.0171149		0.0334213		na		na
	rs8098864		chr18		31223612		Intergenic		Intergenic		intergenic		0.00733496		0.0131926		na		na
	rs2035039		chr18		31358648		DSG1-AS1		antisense		non-coding		0.0122249		0.0211082		na		na
	rs1991289		chr18		31366141		DSG1-AS1		antisense		non-coding		0.0473684		0		na		na
	rs4427879		chr18		31404751		Intergenic		Intergenic		intergenic		0.15		0		na		na
	rs7240484		chr18		31449805		DSG3		protein_coding		intronic		0.0757946		0.109059		na		na
	rs2199300		chr18		31473762		DSG3		protein_coding		intronic		0.0635697		0.0545295		na		na
	rs3794884		chr18		31597008		TTR		protein_coding		intronic		0.0391198		0.130167		na		na
	rs1026123		chr18		31627192		B4GALT6		protein_coding		intronic		0.0171149		0.0518909		na		na
	rs684964		chr18		31797335		Intergenic		Intergenic		intergenic		0.0537897		0.418646		na		na
	rs9966530		chr18		31844326		TRAPPC8		protein_coding		intronic		0.00488998		0.00175901		na		na
	rs7228817		chr18		31887764		TRAPPC8		protein_coding		intronic		0.0684597		0.102023		na		na
	rs4621050		chr18		31902130		Intergenic		Intergenic		intergenic		0.0184211		0		na		na
	rs12604977		chr18		31918901		TRAPPC8		protein_coding		intronic		0.166259		0.0633245		na		na
	rs11081729		chr18		31931822		TRAPPC8		protein_coding		intronic		0.00488998		0.0105541		na		na
	rs4799612		chr18		31974798		Intergenic		Intergenic		intergenic		0.00977995		0.000879507		na		na
	rs9652958		chr18		31989912		Intergenic		Intergenic		intergenic		0.0782396		0.0615655		na		na
	rs12326524		chr18		32065533		RNF125		protein_coding		intronic		0.0447368		0		na		na
	rs7230167		chr18		32072864		RNF125		protein_coding		intronic		0.0171149		0.0457344		na		na
	rs684359		chr18		32129018		RNF138		protein_coding		intronic		0.0122249		0.0211082		na		na
	rs1808891		chr18		32135255		GAREM1		protein_coding		intronic		0.00488998		0.00175901		na		na
	rs2289543		chr18		32193013		GAREM1		protein_coding		intronic		0.0122249		0.0782762		na		na
	rs638664		chr18		32264747		GAREM1		protein_coding		intronic		0.0146699		0.0351803		na		na
	rs1353012		chr18		32494032		AC025887.2		antisense		non-coding		0.00977995		0.000879507		na		na
	rs17737129		chr18		32529006		AC025887.2		antisense		non-coding		0.0122249		0.0184697		na		na
	rs330292		chr18		32572183		AC025887.2		antisense		non-coding		0.0342298		0.0580475		na		na
	rs330310		chr18		32610422		AC025887.2		antisense		non-coding		0.0146699		0.062445		na		na
	rs8092564		chr18		32679880		AC025887.2		antisense		non-coding		0.0293399		0.0184697		na		na
	rs10460048		chr18		32752288		KLHL14		protein_coding		intronic		0.00977995		0.0123131		na		na
	rs715401		chr18		32776684		Intergenic		Intergenic		intergenic		0.00977995		0.00351803		na		na
	rs17740157		chr18		33170771		CCDC178		protein_coding		intronic		0.00733496		0.000879507		na		na
	rs6507020		chr18		33413278		CCDC178		protein_coding		intronic		0.0831296		0.215479		na		na
	rs9951997		chr18		33600786		ASXL3		protein_coding		intronic		0.0366748		0.0158311		na		na
	rs1941689		chr18		33692439		ASXL3		protein_coding		intronic		0.0635697		0.0448549		na		na
	rs12709667		chr18		33704488		ASXL3		protein_coding		intronic		0.354523		0.346526		na		na
	rs6507057		chr18		33714017		ASXL3		protein_coding		intronic		0.00977995		0.0140721		na		na
	rs2000941		chr18		33858846		NOL4		protein_coding		intronic		0.0611247		0.0773967		na		na
	rs9675709		chr18		33859627		NOL4		protein_coding		intronic		0.288509		0.150396		na		na
	rs7231372		chr18		33866413		NOL4		protein_coding		intronic		0.0880196		0.108179		na		na
	rs17669601		chr18		33930117		NOL4		protein_coding		intronic		0.239609		0.323659		na		na
	rs7238808		chr18		33959775		NOL4		protein_coding		intronic		0.00244499		0.000879507		na		na
	rs1037419		chr18		33977149		NOL4		protein_coding		intronic		0.0195599		0.0518909		na		na
	rs7240888		chr18		34044904		NOL4		protein_coding		intronic		0.107579		0.0773967		na		na
	rs9953289		chr18		34171107		NOL4		protein_coding		intronic		0.281174		0.295515		na		na
	rs9953364		chr18		34171138		NOL4		protein_coding		intronic		0.0195599		0.0545295		na		na
	rs6507078		chr18		34216907		NOL4		protein_coding		intronic		0.0244499		0.0263852		na		na
	rs4622583		chr18		34230410		Intergenic		Intergenic		intergenic		0.246944		0.30343		na		na
	rs9963553		chr18		34239399		Intergenic		Intergenic		intergenic		0.0122249		0.0149516		na		na
	rs11874754		chr18		34284257		Intergenic		Intergenic		intergenic		0.0195599		0.0430959		na		na
	rs12958537		chr18		34391122		Intergenic		Intergenic		intergenic		0.0782396		0.148637		na		na
	rs8085608		chr18		34410603		Intergenic		Intergenic		intergenic		0.0146699		0.0307828		na		na
	rs1573408		chr18		34420313		Intergenic		Intergenic		intergenic		0.0660147		0.157432		na		na
	rs1521791		chr18		34447199		Intergenic		Intergenic		intergenic		0.0562347		0.116974		na		na
	rs17636184		chr18		34539576		DTNA		protein_coding		intronic		0.171149		0.154793		na		na
	rs1424451		chr18		34970515		Intergenic		Intergenic		intergenic		0.00977995		0.0439754		na		na
	rs7245165		chr18		34987043		MAPRE2		protein_coding		intronic		0.0171149		0.0193492		na		na
	rs482748		chr18		34988039		MAPRE2		protein_coding		intronic		0.161369		0.159191		na		na
	rs483681		chr18		34988147		MAPRE2		protein_coding		intronic		0.0366748		0.055409		na		na
	rs721881		chr18		35031297		MAPRE2		protein_coding		intronic		0.0122249		0.0307828		na		na
	rs4799371		chr18		35198169		Intergenic		Intergenic		intergenic		0.0146699		0.00879507		na		na
	rs8093346		chr18		35225832		Intergenic		Intergenic		intergenic		0.0586797		0.0914688		na		na
	rs9959139		chr18		35380758		Intergenic		Intergenic		intergenic		0.0440098		0.0782762		na		na
	rs8091335		chr18		35448159		AC007998.3		lincRNA		non-coding		0.0806846		0.411609		na		na
	rs8097488		chr18		35645568		Intergenic		Intergenic		intergenic		0.0631579		0		na		na
	rs1787216		chr18		35752831		Intergenic		Intergenic		intergenic		0.00733496		0.0140721		na		na
	rs8085075		chr18		35760285		Intergenic		Intergenic		intergenic		0.0293399		0.0272647		na		na
	rs1942237		chr18		35803769		Intergenic		Intergenic		intergenic		0.00244499		0.0114336		na		na
	rs12959219		chr18		36067707		RPRD1A		5upstream		5upstream		0.0122249		0.00527704		na		na
	rs4799410		chr18		36085492		Intergenic		Intergenic		intergenic		0.107579		0.124011		na		na
	rs1025208		chr18		36111600		Intergenic		Intergenic		intergenic		0.0894737		0		na		na
	rs3737466		chr18		36122199		SLC39A6		protein_coding		coding		0.0263158		0		na		na
	rs17672258		chr18		36129585		ELP2		protein_coding		5upstream		0.115789		0		na		na
	rs11081936		chr18		36231162		MOCOS		protein_coding		intronic		0.0195599		0.0343008		na		na
	rs8096713		chr18		36271510		MOCOS		protein_coding		3utr		0.117359		0.0905893		na		na
	rs12962805		chr18		36307817		FHOD3		protein_coding		intronic		0.232274		0.319261		na		na
	rs322646		chr18		37018440		KIAA1328		protein_coding		intronic		0.00488998		0.00175901		na		na
	rs13313604		chr18		37042902		KIAA1328		protein_coding		intronic		0.00244499		0.000879507		na		na
	rs1683510		chr18		37070319		KIAA1328		protein_coding		intronic		0.00244499		0.000879507		na		na
	rs323295		chr18		37084130		KIAA1328		protein_coding		intronic		0.0440098		0.0255057		na		na
	rs9948912		chr18		37273678		CELF4		protein_coding		5upstream		0.00488998		0.00175901		na		na
	rs493930		chr18		37318940		CELF4		protein_coding		intronic		0.00488998		0.0219877		na		na
	rs9955327		chr18		37442333		CELF4		protein_coding		intronic		0.00244499		0.000879507		na		na
	rs1539850		chr18		37498896		CELF4		protein_coding		intronic		0.168704		0.0993843		na		na
	rs1787070		chr18		37783323		Intergenic		Intergenic		intergenic		0.0195599		0.0211082		na		na
	rs5015830		chr18		37848666		Intergenic		Intergenic		intergenic		0.00977995		0.0246262		na		na
	rs12454285		chr18		37971270		Intergenic		Intergenic		intergenic		0.00244499		0.000879507		na		na
	rs9807134		chr18		38105289		Intergenic		Intergenic		intergenic		0.00244499		0.00527704		na		na
	rs9965996		chr18		38139514		Intergenic		Intergenic		intergenic		0.00733496		0.0167106		na		na
	rs8085445		chr18		38140159		Intergenic		Intergenic		intergenic		0.0391198		0.138083		na		na
	rs4800006		chr18		38164077		Intergenic		Intergenic		intergenic		0.0244499		0.0527704		na		na
	rs4422046		chr18		38204807		Intergenic		Intergenic		intergenic		0.0317848		0.105541		na		na
	rs1858379		chr18		38266391		Intergenic		Intergenic		intergenic		0.0244499		0.0430959		na		na
	rs9963340		chr18		38333985		Intergenic		Intergenic		intergenic		0.139474		0		na		na
	rs1426679		chr18		38505125		Intergenic		Intergenic		intergenic		0.00977995		0.00791557		na		na
	rs7227273		chr18		38580053		Intergenic		Intergenic		intergenic		0.0122249		0.0105541		na		na
	rs3744905		chr18		38655444		AC100781.1		lincRNA		non-coding		0.0293399		0.0281442		na		na
	rs4458076		chr18		38786139		Intergenic		Intergenic		intergenic		0.0562347		0.0650836		na		na
	rs3924549		chr18		38858627		Intergenic		Intergenic		intergenic		0.0244499		0.0105541		na		na
	rs11082112		chr18		38883277		Intergenic		Intergenic		intergenic		0.00733496		0.0246262		na		na
	rs4133291		chr18		38898280		Intergenic		Intergenic		intergenic		0.0366748		0.057168		na		na
	rs35731258		chr18		39249276		AC016205.1		lincRNA		non-coding		0.190709		0.252419		na		na
	rs978807		chr18		39318495		AC016205.1		lincRNA		non-coding		0.00488998		0.0140721		na		na
	rs12966646		chr18		39341300		AC016205.1		lincRNA		non-coding		0.163814		0.16095		na		na
	rs12957214		chr18		39355576		AC016205.1		lincRNA		non-coding		0.00977995		0.0123131		na		na
	rs12965338		chr18		39360732		AC016205.1		lincRNA		non-coding		0.00488998		0.000879507		na		na
	rs2589029		chr18		39379406		AC016205.1		lincRNA		non-coding		0.00488998		0.0184697		na		na
	rs2589035		chr18		39384434		AC016205.1		lincRNA		non-coding		0.00977995		0.0140721		na		na
	rs2567624		chr18		39397066		AC016205.1		lincRNA		non-coding		0.0146699		0.0299033		na		na
	rs1613104		chr18		39437628		AC016205.1		lincRNA		non-coding		0.0122249		0.0149516		na		na
	rs12455387		chr18		39439201		AC016205.1		lincRNA		non-coding		0.00488998		0.000879507		na		na
	rs4800100		chr18		39509651		AC016205.1		lincRNA		non-coding		0.0709046		0.0756376		na		na
	rs11873123		chr18		39528874		AC016205.1		lincRNA		non-coding		0.0122249		0.0202287		na		na
	rs10502725		chr18		39531798		AC016205.1		lincRNA		non-coding		0.00733496		0.0184697		na		na
	rs2187323		chr18		39544667		AC016205.1		lincRNA		non-coding		0.0171149		0.0175901		na		na
	rs2726252		chr18		39600782		AC016205.1		lincRNA		non-coding		0.00244499		0.000879507		na		na
	rs650057		chr18		39689047		AC016205.1		lincRNA		non-coding		0.0391198		0.0439754		na		na
	rs630228		chr18		39701450		AC016205.1		lincRNA		non-coding		0.00977995		0.000879507		39700982		39701631
	rs1444393		chr18		39706408		AC016205.1		lincRNA		non-coding		0.0122249		0.000879507		na		na
	rs2588844		chr18		39723234		AC016205.1		lincRNA		non-coding		0.00244499		0.0105541		na		na
	rs1513680		chr18		39751334		AC016205.1		lincRNA		non-coding		0.0195599		0.0211082		na		na
	rs4799514		chr18		39803081		Intergenic		Intergenic		intergenic		0.0977995		0.0510114		na		na
	rs7238528		chr18		39849560		LINC01901		lincRNA		non-coding		0.00244499		0.000879507		na		na
	rs4353538		chr18		39885764		LINC01902		ncRNA		non-coding		0.0368421		0		na		na
	rs12961192		chr18		39905448		LINC01901		lincRNA		non-coding		0.00244499		0.000879507		na		na
	rs307149		chr18		39930875		Intergenic		Intergenic		intergenic		0.0391198		0.0686016		na		na
	rs394365		chr18		39994075		Intergenic		Intergenic		intergenic		0.00488998		0.00263852		na		na
	rs1447345		chr18		40010275		Intergenic		Intergenic		intergenic		0.0195599		0.0343008		na		na
	rs1943600		chr18		40201533		Intergenic		Intergenic		intergenic		0.0415648		0.055409		na		na
	rs1433858		chr18		40347299		Intergenic		Intergenic		intergenic		0.0464548		0.0598065		na		na
	rs1368785		chr18		40381565		Intergenic		Intergenic		intergenic		0.239609		0.307828		na		na
	rs1036300		chr18		40386411		Intergenic		Intergenic		intergenic		0.163814		0.264732		na		na
	rs11082188		chr18		40393694		Intergenic		Intergenic		intergenic		0.0586797		0.0853122		na		na
	rs1368786		chr18		40417109		Intergenic		Intergenic		intergenic		0.00244499		0.0167106		na		na
	rs4281792		chr18		40468299		Intergenic		Intergenic		intergenic		0.0562347		0.105541		na		na
	rs203168		chr18		40485596		Intergenic		Intergenic		intergenic		0.0415648		0.0853122		na		na
	rs8090595		chr18		40535412		Intergenic		Intergenic		intergenic		0.0513447		0.116095		na		na
	rs2437945		chr18		40652693		Intergenic		Intergenic		intergenic		0.00244499		0.000879507		na		na
	rs417197		chr18		40702322		Intergenic		Intergenic		intergenic		0.0977995		0.0703606		na		na
	rs7241403		chr18		40737266		Intergenic		Intergenic		intergenic		0.00244499		0.000879507		na		na
	rs4386211		chr18		40741091		Intergenic		Intergenic		intergenic		0.141809		0.155673		na		na
	rs226313		chr18		40765225		Intergenic		Intergenic		intergenic		0.00733496		0.0131926		na		na
	rs12957142		chr18		40765305		Intergenic		Intergenic		intergenic		0.00244499		0.000879507		na		na
	rs1429873		chr18		40774739		Intergenic		Intergenic		intergenic		0.00244499		0.000879507		na		na
	rs324325		chr18		40776445		Intergenic		Intergenic		intergenic		0.00244499		0.000879507		na		na
	rs7236385		chr18		40840181		Intergenic		Intergenic		intergenic		0.0220049		0.0316623		na		na
	rs11875901		chr18		40853066		Intergenic		Intergenic		intergenic		0.200489		0.354442		na		na
	rs635956		chr18		40968819		Intergenic		Intergenic		intergenic		0.0171149		0.0501319		na		na
	rs10048231		chr18		41023278		Intergenic		Intergenic		intergenic		0.298289		0.369393		na		na
	rs4553709		chr18		41026704		Intergenic		Intergenic		intergenic		0.173594		0.183817		na		na
	rs4594336		chr18		41042729		Intergenic		Intergenic		intergenic		0.0122249		0.0211082		na		na
	rs6507391		chr18		41065495		Intergenic		Intergenic		intergenic		0.0488998		0.0360598		na		na
	rs4486998		chr18		41089926		Intergenic		Intergenic		intergenic		0.00488998		0.000879507		na		na
	rs4564673		chr18		41095856		Intergenic		Intergenic		intergenic		0.00977995		0.0140721		na		na
	rs10153405		chr18		41270672		Intergenic		Intergenic		intergenic		0.105263		0.181179		na		na
	rs9949289		chr18		41390570		Intergenic		Intergenic		intergenic		0.0635697		0.200528		na		na
	rs11082354		chr18		41515043		Intergenic		Intergenic		intergenic		0.0421053		0		na		na
	rs2848771		chr18		41535211		KC6		lincRNA		non-coding		0.00733496		0.000879507		na		na
	rs2226735		chr18		41538931		KC6		lincRNA		non-coding		0.0391198		0.0325418		na		na
	rs587686		chr18		42069586		PIK3C3		protein_coding		intronic		0.0293399		0.0747581		na		na
	rs1954852		chr18		42201288		LINC00907		lincRNA		non-coding		0.0146699		0.00263852		na		na
	rs1381342		chr18		42211268		LINC00907		lincRNA		non-coding		0.198044		0.574318		na		na
	rs12967716		chr18		42232938		LINC00907		lincRNA		non-coding		0.00488998		0.000879507		na		na
	rs415805		chr18		42345931		LINC00907		lincRNA		non-coding		0.00977995		0.0430959		na		na
	rs417913		chr18		42417617		LINC00907		lincRNA		non-coding		0.00977995		0.000879507		na		na
	rs1442655		chr18		42445609		LINC00907		lincRNA		non-coding		0.00244499		0.000879507		na		na
	rs16976171		chr18		42479656		LINC00907		lincRNA		non-coding		0.00244499		0.000879507		na		na
	rs12373388		chr18		42562025		LINC00907		lincRNA		non-coding		0.00733496		0.0853122		na		na
	rs1835501		chr18		42746900		RIT2		protein_coding		intronic		0.00733496		0.0105541		na		na
	rs11082300		chr18		42817746		RIT2		protein_coding		intronic		0.00977995		0.0219877		na		na
	rs10502802		chr18		42829181		RIT2		protein_coding		intronic		0.00977995		0.0167106		na		na
	rs489718		chr18		42895254		RIT2		protein_coding		intronic		0.00244499		0.000879507		na		na
	rs669898		chr18		42920101		RIT2		protein_coding		intronic		0.0171149		0.0219877		na		na
	rs2068097		chr18		43108939		RIT2		protein_coding		intronic		0.0366748		0.0501319		na		na
	rs1518154		chr18		43146581		Intergenic		Intergenic		intergenic		0.00977995		0.000879507		na		na
	rs8099439		chr18		43172230		Intergenic		Intergenic		intergenic		0.0268949		0.105541		na		na
	rs12605134		chr18		43186559		Intergenic		Intergenic		intergenic		0.112469		0.144239		na		na
	rs3744959		chr18		43270331		SYT4		protein_coding		3utr		0.00244499		0.000879507		na		na
	rs16977443		chr18		43271911		SYT4		protein_coding		intronic		0.0921053		0		na		na
	rs310094		chr18		43285329		Intergenic		Intergenic		intergenic		0.0220049		0.0773967		na		na
	rs4393648		chr18		43588346		Intergenic		Intergenic		intergenic		0.0146699		0.0430959		na		na
	rs990652		chr18		43908099		Intergenic		Intergenic		intergenic		0.158924		0.120493		na		na
	rs8094213		chr18		44007585		Intergenic		Intergenic		intergenic		0.00488998		0.00439754		na		na
	rs7232735		chr18		44015187		Intergenic		Intergenic		intergenic		0.0611247		0.0650836		na		na
	rs4606823		chr18		44634939		Intergenic		Intergenic		intergenic		0.0586797		0.060686		na		na
	rs269982		chr18		45205364		Intergenic		Intergenic		intergenic		0.139364		0.0343008		na		na
	rs12327528		chr18		45214778		SLC14A2		protein_coding		intronic		0.0244499		0.0369393		na		na
	rs1551821		chr18		45286505		SLC14A2		protein_coding		intronic		0.0513447		0.0343008		na		na
	rs2252001		chr18		45485114		SLC14A2		protein_coding		5upstream		0.00977995		0.0369393		na		na
	rs17729888		chr18		45570724		SLC14A2		protein_coding		intronic		0.0447368		0		na		na
	rs1484872		chr18		45624883		SLC14A2		protein_coding		intronic		0.0195599		0.0149516		na		na
	rs8091629		chr18		45640366		SLC14A2		protein_coding		intronic		0.220049		0.280563		na		na
	rs1552326		chr18		45647240		SLC14A2		protein_coding		intronic		0.0342298		0.0650836		na		na
	rs872035		chr18		45718683		AC023421.2		antisense		non-coding		0.00244499		0.0140721		na		na
	rs17675299		chr18		45739309		SLC14A1		protein_coding		intronic		0.0447368		0		na		na
	rs6507646		chr18		45803740		Intergenic		Intergenic		intergenic		0.00733496		0.0272647		na		na
	rs8089685		chr18		45893909		EPG5		protein_coding		intronic		0.00244499		0.00175901		na		na
	rs616345		chr18		45974405		Intergenic		Intergenic		intergenic		0.0195599		0.0149516		na		na
	rs12954944		chr18		46084149		ATP5F1A		protein_coding		3utr		0.0146699		0.0255057		na		na
	rs35122885		chr18		46103569		ATP5F1A		protein_coding		intronic		0.212714		0.10642		na		na
	rs4890317		chr18		46190544		C18orf25		protein_coding		intronic		0.00488998		0.0140721		na		na
	rs9947316		chr18		46197865		C18orf25		protein_coding		intronic		0.00488998		0.000879507		na		na
	rs9807157		chr18		46237789		C18orf25		protein_coding		intronic		0.00244499		0.00263852		na		na
	rs12604983		chr18		46416465		RNF165		protein_coding		intronic		0.00488998		0.0237467		na		na
	rs9957285		chr18		46503844		LOXHD1		protein_coding		intronic		0.0122249		0.000879507		na		na
	rs17768724		chr18		46565340		LOXHD1		protein_coding		intronic		0.0171149		0.0430959		na		na
	rs328173		chr18		46644484		LOXHD1		protein_coding		intronic		0.139364		0.140721		46644067		46644531
	rs4121687		chr18		46732500		ST8SIA5		protein_coding		intronic		0.00488998		0.0140721		na		na
	rs8096014		chr18		46734447		ST8SIA5		protein_coding		intronic		0.00488998		0.00703606		na		na
	rs4121686		chr18		46753169		ST8SIA5		protein_coding		intronic		0.0146699		0.0114336		na		na
	rs7230266		chr18		46792592		Intergenic		Intergenic		intergenic		0.0293399		0.0263852		na		na
	rs7237529		chr18		46811454		PIAS2		protein_coding		3utr		0.229829		0.163588		na		na
	rs577200		chr18		46862439		PIAS2		protein_coding		intronic		0.00977995		0.0140721		na		na
	rs4890343		chr18		46961006		KATNAL2		protein_coding		intronic		0.112469		0.452067		na		na
	rs1019989		chr18		47376709		MIR4527HG		ncRNA		non-coding		0.0210526		0		na		na
	rs2187402		chr18		47394169		MIR4527HG		lincRNA		non-coding		0.00733496		0.0237467		na		na
	rs11663270		chr18		47484880		MIR4527HG		lincRNA		non-coding		0.00977995		0.00967458		na		na
	rs7407303		chr18		47485269		MIR4527HG		lincRNA		non-coding		0.0342298		0.0501319		na		na
	rs4074019		chr18		48037304		ZBTB7C		protein_coding		intronic		0.00733496		0.0123131		na		na
	rs9966219		chr18		48085714		ZBTB7C		protein_coding		intronic		0.00488998		0.000879507		na		na
	rs4939747		chr18		48162470		ZBTB7C		protein_coding		intronic		0.00244499		0.000879507		na		na
	rs4940348		chr18		48248810		ZBTB7C		protein_coding		intronic		0.0611247		0.0844327		na		na
	rs8090905		chr18		48265644		ZBTB7C		protein_coding		intronic		0.00488998		0.000879507		na		na
	rs12455069		chr18		48273413		ZBTB7C		protein_coding		intronic		0.00977995		0.0149516		na		na
	rs11877272		chr18		48279231		ZBTB7C		protein_coding		intronic		0.00488998		0.00791557		na		na
	rs1873126		chr18		48375971		ZBTB7C		protein_coding		intronic		0.00488998		0.000879507		na		na
	rs299755		chr18		48658158		CTIF		protein_coding		intronic		0.0244499		0.0457344		na		na
	rs9958117		chr18		48710273		CTIF		protein_coding		intronic		0.00488998		0.000879507		na		na
	rs11082695		chr18		48721052		CTIF		protein_coding		intronic		0.00244499		0.000879507		na		na
	rs9952724		chr18		48726444		CTIF		protein_coding		intronic		0.0855746		0.216359		na		na
	rs1011420		chr18		48756611		CTIF		protein_coding		intronic		0.00244499		0.00263852		na		na
	rs12455125		chr18		48780320		CTIF		protein_coding		intronic		0.00977995		0.0712401		na		na
	rs8099616		chr18		48781578		CTIF		protein_coding		intronic		0.00488998		0.000879507		na		na
	rs1319945		chr18		48814472		CTIF		protein_coding		intronic		0.00733496		0.00439754		na		na
	rs1316889		chr18		48821963		CTIF		protein_coding		intronic		0.0342298		0.0562885		na		na
	rs9960784		chr18		48893576		Intergenic		Intergenic		intergenic		0.0146699		0.0123131		na		na
	rs1873190		chr18		48941986		SMAD7		protein_coding		intronic		0.0440098		0.0694811		na		na
	rs357895		chr18		49053897		DYM		protein_coding		intronic		0.00488998		0.0501319		na		na
	rs1288797		chr18		49068644		DYM		protein_coding		intronic		0.0733496		0.0870712		na		na
	rs8097746		chr18		49114412		DYM		protein_coding		intronic		0.0220049		0.0299033		na		na
	rs2878902		chr18		49124067		DYM		protein_coding		intronic		0.151589		0.119613		na		na
	rs4939574		chr18		49238453		DYM		protein_coding		intronic		0.0562347		0.0510114		na		na
	rs9949899		chr18		49345096		DYM		protein_coding		intronic		0.195599		0.12489		na		na
	rs4939867		chr18		49391203		DYM		protein_coding		intronic		0.0195599		0.0228672		na		na
	rs2156497		chr18		49450216		DYM		protein_coding		intronic		0.231579		0		na		na
	rs9954924		chr18		49484197		C18orf32		protein_coding		3downstream		0.0263158		0		na		na
	rs1316937		chr18		49498143		Intergenic		Intergenic		5upstream		0.0171149		0.0131926		na		na
	rs9957837		chr18		49542663		Intergenic		Intergenic		intergenic		0.0366748		0.0386983		na		na
	rs6507932		chr18		49610657		Intergenic		Intergenic		intergenic		0.0782396		0.247142		na		na
	rs7233365		chr18		49649097		Intergenic		Intergenic		5upstream		0.00244499		0.000879507		na		na
	rs948932		chr18		49704061		Intergenic		Intergenic		intergenic		0.0122249		0.0263852		na		na
	rs7234826		chr18		49725312		Intergenic		Intergenic		intergenic		0.100244		0.145998		na		na
	rs1790479		chr18		49768512		Intergenic		Intergenic		intergenic		0.0146699		0.0175901		na		na
	rs3889856		chr18		49769618		Intergenic		Intergenic		intergenic		0.0317848		0.055409		na		na
	rs654781		chr18		49782093		ACAA2		3downstream		3downstream		0.0415648		0.057168		na		na
	rs2276176		chr18		49878934		MYO5B		protein_coding		3downstream		0.00244499		0.000879507		na		na
	rs10853588		chr18		49929486		MYO5B		protein_coding		intronic		0.0815789		0		na		na
	rs16951438		chr18		50055378		MYO5B		protein_coding		coding		0.0263158		0		na		na
	rs16951453		chr18		50077095		MYO5B		protein_coding		intronic		0.0293399		0.0448549		na		na
	rs4939970		chr18		50415344		Intergenic		Intergenic		intergenic		0.139364		0.0835532		na		na
	rs4349245		chr18		50487573		Intergenic		Intergenic		intergenic		0.0195599		0.0395778		na		na
	rs2958004		chr18		50511280		Intergenic		Intergenic		intergenic		0.00488998		0.0123131		na		na
	rs2969970		chr18		50577226		MAPK4		protein_coding		intronic		0.0122249		0.0290237		na		na
	rs8097986		chr18		50665189		MAPK4		protein_coding		intronic		0.00488998		0.0105541		na		na
	rs2255610		chr18		50878414		ME2		5upstream		5upstream		0.00244499		0.00175901		na		na
	rs1787114		chr18		50953868		ME2		protein_coding		3utr		0.0562347		0.113456		na		na
	rs17811426		chr18		51062037		SMAD4		protein_coding		intronic		0.0464548		0.0193492		na		na
	rs7229132		chr18		51121503		Intergenic		Intergenic		intergenic		0.0293399		0.0255057		na		na
	rs1941958		chr18		51200506		MEX3C		protein_coding		intronic		0.0953545		0.171504		na		na
	rs3887227		chr18		51291327		Intergenic		Intergenic		intergenic		0.0709046		0.0905893		na		na
	rs8096627		chr18		51296370		Intergenic		Intergenic		intergenic		0.0415648		0.058927		na		na
	rs2445469		chr18		51329803		Intergenic		Intergenic		intergenic		0.00244499		0.00967458		na		na
	rs727875		chr18		51579230		Intergenic		Intergenic		intergenic		0.0736842		0		na		na
	rs1619249		chr18		51664274		Intergenic		Intergenic		intergenic		0.00488998		0.000879507		na		na
	rs12458620		chr18		51739727		Intergenic		Intergenic		intergenic		0.0552632		0.0853122		na		na
	rs2928932		chr18		51907658		Intergenic		Intergenic		intergenic		0.00977995		0.0853122		na		na
	rs2928935		chr18		51913660		Intergenic		Intergenic		intergenic		0.00488998		0.0114336		na		na
	rs4940143		chr18		51973043		Intergenic		Intergenic		intergenic		0.00488998		0.00527704		na		na
	rs10048311		chr18		51974372		Intergenic		Intergenic		intergenic		0.0122249		0.0255057		na		na
	rs12956787		chr18		51976594		Intergenic		Intergenic		intergenic		0.0537897		0.0853122		na		na
	rs9304414		chr18		51989184		Intergenic		Intergenic		intergenic		0.00244499		0.0175901		na		na
	rs9963534		chr18		52115688		Intergenic		Intergenic		intergenic		0.119804		0.101143		na		na
	rs7243527		chr18		52153991		Intergenic		Intergenic		intergenic		0.0171149		0.0615655		na		na
	rs1562175		chr18		52209849		Intergenic		Intergenic		intergenic		0.0293399		0.0835532		na		na
	rs8087181		chr18		52220014		Intergenic		Intergenic		intergenic		0.0815789		0		na		na
	rs12104102		chr18		52403253		DCC		protein_coding		intronic		0.105134		0.0395778		na		na
	rs3915401		chr18		52408236		DCC		protein_coding		5upstream		0.0244499		0.0413369		na		na
	rs9304422		chr18		52436514		DCC		protein_coding		intronic		0.237164		0.320141		na		na
	rs2119840		chr18		52480880		DCC		protein_coding		intronic		0.0342298		0.0263852		na		na
	rs1221986		chr18		52492072		DCC		protein_coding		intronic		0.0562347		0.0712401		na		na
	rs1816793		chr18		52530526		DCC		protein_coding		intronic		0.00244499		0.000879507		na		na
	rs1144093		chr18		52590710		DCC		protein_coding		intronic		0.144254		0.135444		na		na
	rs10469016		chr18		52800515		DCC		protein_coding		intronic		0.0268949		0.0510114		na		na
	rs11082952		chr18		52831425		DCC		protein_coding		intronic		0.00244499		0.000879507		na		na
	rs752870		chr18		52859965		DCC		protein_coding		intronic		0.0171149		0.0457344		na		na
	rs6508181		chr18		52971985		DCC		protein_coding		intronic		0.134474		0.133685		na		na
	rs7505465		chr18		53018501		DCC		protein_coding		intronic		0.0660147		0.0659631		na		na
	rs7506242		chr18		53028357		DCC		protein_coding		intronic		0.0171149		0.058927		na		na
	rs10775504		chr18		53179877		DCC		protein_coding		intronic		0.0244499		0.0422164		na		na
	rs12964204		chr18		53216014		DCC		protein_coding		intronic		0.00488998		0.000879507		na		na
	rs10502966		chr18		53222129		DCC		protein_coding		intronic		0.0342298		0.0307828		na		na
	rs4940251		chr18		53306712		DCC		protein_coding		intronic		0.114914		0.0958663		na		na
	rs3764496		chr18		53385982		DCC		protein_coding		intronic		0.127139		0.138962		na		na
	rs3794917		chr18		53389972		DCC		protein_coding		intronic		0.0122249		0.0518909		na		na
	rs7232617		chr18		53498436		DCC		protein_coding		intronic		0.00244499		0.0105541		na		na
	rs2270953		chr18		53530545		DCC		protein_coding		intronic		0.00733496		0.0580475		na		na
	rs3752735		chr18		53582650		LINC01917		ncRNA		non-coding		0.0184211		0		na		na
	rs9966535		chr18		53612586		Intergenic		Intergenic		intergenic		0.00488998		0.058927		na		na
	rs11083008		chr18		53618044		Intergenic		Intergenic		intergenic		0.0806846		0.0659631		na		na
	rs1865555		chr18		53697614		Intergenic		Intergenic		intergenic		0.0342298		0.0501319		na		na
	rs7238305		chr18		53848217		Intergenic		Intergenic		intergenic		0.0146699		0.0360598		na		na
	rs8087644		chr18		53903128		Intergenic		Intergenic		intergenic		0.00733496		0.0422164		na		na
	rs2091600		chr18		54015890		Intergenic		Intergenic		intergenic		0.0122249		0.0325418		na		na
	rs1259813		chr18		54060034		Intergenic		Intergenic		intergenic		0.00977995		0.000879507		na		na
	rs1461531		chr18		54119007		Intergenic		Intergenic		intergenic		0.0366748		0.0703606		na		na
	rs8086877		chr18		54147765		Intergenic		Intergenic		intergenic		0.00488998		0.000879507		na		na
	rs1259938		chr18		54154387		MBD2		protein_coding		3utr		0.0782396		0.0650836		na		na
	rs1061830		chr18		54381697		C18orf54		protein_coding		3utr		0.0660147		0.0237467		na		na
	rs940311		chr18		54389079		Intergenic		Intergenic		intergenic		0.0220049		0.0422164		na		na
	rs7237694		chr18		54543414		Intergenic		Intergenic		intergenic		0.0293399		0.0985048		na		na
	rs1869048		chr18		54585820		DYNAP		5upstream		5upstream		0.0293399		0.0184697		na		na
	rs9947055		chr18		54598077		DYNAP		protein_coding		coding		0.0146699		0.0105541		na		na
	rs9964078		chr18		54717359		Intergenic		Intergenic		5upstream		0.0733496		0.0853122		na		na
	rs4801103		chr18		54862787		RAB27B		protein_coding		intronic		0.107579		0.144239		na		na
	rs11661650		chr18		54920520		CCDC68		protein_coding		intronic		0.0342105		0		na		na
	rs949031		chr18		54966034		Intergenic		Intergenic		intergenic		0.00977995		0.0263852		na		na
	rs1944353		chr18		54984710		Intergenic		Intergenic		intergenic		0.00488998		0.0219877		na		na
	rs12970841		chr18		55010770		Intergenic		Intergenic		intergenic		0.0122249		0.00703606		na		na
	rs1539884		chr18		55154004		Intergenic		Intergenic		intergenic		0.207824		0.212841		na		na
	rs542856		chr18		55161634		Intergenic		Intergenic		intergenic		0.107895		0		na		na
	rs4801144		chr18		55161654		Intergenic		Intergenic		intergenic		0.0855746		0.0976253		na		na
	rs7229244		chr18		55171756		Intergenic		Intergenic		intergenic		0.0977995		0.060686		na		na
	rs1261089		chr18		55221119		TCF4		3downstream		3downstream		0.0562347		0.0466139		na		na
	rs1631486		chr18		55359126		TCF4		protein_coding		intronic		0.0263158		0		na		na
	rs2043962		chr18		55405088		TCF4		protein_coding		intronic		0.00733496		0.000879507		na		na
	rs1452788		chr18		55450073		TCF4		protein_coding		intronic		0.0122249		0.0175901		na		na
	rs605951		chr18		55653216		TCF4		protein_coding		intronic		0.00977995		0.0492524		na		na
	rs9959500		chr18		55835765		Intergenic		Intergenic		intergenic		0.0171149		0.0343008		na		na
	rs7242862		chr18		55837785		Intergenic		Intergenic		intergenic		0.00733496		0.0255057		na		na
	rs10871622		chr18		55859769		Intergenic		Intergenic		intergenic		0.0757946		0.109938		na		na
	rs9954153		chr18		55871026		Intergenic		Intergenic		intergenic		0.0562347		0.130167		na		na
	rs12052006		chr18		55878232		Intergenic		Intergenic		intergenic		0.0635697		0.0580475		na		na
	rs12454727		chr18		55909271		LINC01416		lincRNA		non-coding		0.0391198		0.000879507		na		na
	rs2135518		chr18		55939924		AC009271.1		lincRNA		non-coding		0.0537897		0.0668426		na		na
	rs4392148		chr18		56028575		AC006305.1		lincRNA		non-coding		0.00244499		0.000879507		na		na
	rs2187545		chr18		56058762		AC006305.1		lincRNA		non-coding		0.239609		0.246262		na		na
	rs6566444		chr18		56065196		AC006305.1		lincRNA		non-coding		0.0122249		0.0123131		na		na
	rs2191693		chr18		56081880		AC006305.1		lincRNA		non-coding		0.0342298		0.0430959		na		na
	rs1792695		chr18		56115669		AC006305.1		lincRNA		non-coding		0.0586797		0.05365		na		na
	rs2852974		chr18		56128390		AC006305.1		lincRNA		non-coding		0.00244499		0.000879507		na		na
	rs10513889		chr18		56344645		Intergenic		Intergenic		intergenic		0.0171149		0.055409		na		na
	rs7231056		chr18		56389881		Intergenic		Intergenic		intergenic		0.00488998		0.000879507		na		na
	rs625001		chr18		56601279		TXNL1		protein_coding		3utr		0.0236842		0		na		na
	rs12962600		chr18		56692349		WDR7		protein_coding		intronic		0.0488998		0.0369393		na		na
	rs1421265		chr18		56799184		WDR7		protein_coding		intronic		0.0293399		0.0299033		na		na
	rs7234348		chr18		56822383		WDR7		protein_coding		intronic		0.00977995		0.0149516		na		na
	rs10513872		chr18		57239888		Intergenic		Intergenic		intergenic		0.00488998		0.0246262		na		na
	rs3981880		chr18		57295928		Intergenic		Intergenic		intergenic		0.0171149		0.0219877		na		na
	rs8097646		chr18		57341675		Intergenic		Intergenic		intergenic		0.00244499		0.000879507		na		na
	rs3933394		chr18		57474218		ONECUT2		protein_coding		intronic		0.00733496		0.0307828		na		na
	rs3745074		chr18		57476534		ONECUT2		protein_coding		coding		0.0244499		0.0633245		na		na
	rs473728		chr18		57529775		Intergenic		Intergenic		intergenic		0.141809		0.257696		na		na
	rs689659		chr18		57681807		AC027097.2		antisense		non-coding		0.00733496		0.0316623		na		na
	rs319457		chr18		57701633		AC027097.2		antisense		non-coding		0.129584		0.212841		na		na
	rs17772399		chr18		57718365		Intergenic		Intergenic		intergenic		0.131579		0		na		na
	rs4941043		chr18		57756707		ATP8B1		protein_coding		intronic		0.00977995		0.0114336		na		na
	rs2019535		chr18		57777506		ATP8B1		protein_coding		intronic		0.00244499		0.0167106		na		na
	rs9958386		chr18		57890825		Intergenic		Intergenic		intergenic		0.0842105		0		na		na
	rs10515975		chr18		57909746		Intergenic		Intergenic		intergenic		0.0122249		0.0105541		na		na
	rs6566918		chr18		58021651		Intergenic		Intergenic		intergenic		0.00244499		0.000879507		na		na
	rs11152060		chr18		58137706		NEDD4L		protein_coding		intronic		0.0562347		0.0993843		na		na
	rs576416		chr18		58148592		NEDD4L		protein_coding		intronic		0.00977995		0.0158311		na		na
	rs543587		chr18		58186528		Intergenic		Intergenic		Intergenic		0.102632		0		na		na
	rs150385		chr18		58245191		NEDD4L		protein_coding		intronic		0.0195599		0.0343008		na		na
	rs7236804		chr18		58271227		NEDD4L		protein_coding		intronic		0.00488998		0.000879507		na		na
	rs12150702		chr18		58327757		NEDD4L		protein_coding		intronic		0.00244499		0.000879507		na		na
	rs4940724		chr18		58514711		ALPK2		protein_coding		intronic		0.00244499		0.000879507		na		na
	rs3809983		chr18		58535536		ALPK2		protein_coding		intronic		0.0268949		0.0598065		na		na
	rs3809970		chr18		58537759		ALPK2		protein_coding		coding		0.00733496		0.0351803		na		na
	rs1059442		chr18		58749461		MALT1		protein_coding		intronic		0.173594		0.12577		na		na
	rs11659611		chr18		58804385		Intergenic		Intergenic		5upstream		0.0146699		0.0131926		na		na
	rs6567030		chr18		58861664		ZNF532		5upstream		5upstream		0.0268949		0.117854		na		na
	rs7227485		chr18		58904503		ZNF532		protein_coding		intronic		0.0146699		0.0395778		na		na
	rs12455707		chr18		58931521		ZNF532		protein_coding		intronic		0.00244499		0.000879507		na		na
	rs8083219		chr18		59004834		OACYLP		transcribed_unitary_pseudogene		non-coding		0.0146699		0.0272647		na		na
	rs9948204		chr18		59088901		Intergenic		Intergenic		intergenic		0.0171149		0.0413369		na		na
	rs7241847		chr18		59151831		SEC11C		protein_coding		intronic		0.0635697		0.0263852		na		na
	rs2085632		chr18		59153086		SEC11C		protein_coding		intronic		0.0293399		0.055409		na		na
	rs3744893		chr18		59268628		RAX		protein_coding		3utr		0.00733496		0.0237467		na		na
	rs1517034		chr18		59270257		RAX		protein_coding		intronic		0.00244499		0.000879507		na		na
	rs12458009		chr18		59350507		Intergenic		Intergenic		Intergenic		0.0473684		0		na		na
	rs11662962		chr18		59385611		AC016229.2		lincRNA		non-coding		0.00244499		0.000879507		na		na
	rs17065754		chr18		59398219		Intergenic		Intergenic		intergenic		0.00488998		0.0246262		na		na
	rs4940873		chr18		59419929		Intergenic		Intergenic		intergenic		0.00488998		0.000879507		na		na
	rs9959080		chr18		59433536		CCBE1		protein_coding		3utr		0.00244499		0.00879507		na		na
	rs11152149		chr18		59459819		CCBE1		protein_coding		intronic		0.00488998		0.000879507		na		na
	rs8087929		chr18		59468227		CCBE1		protein_coding		intronic		0.00244499		0.000879507		na		na
	rs4558500		chr18		59514512		CCBE1		protein_coding		intronic		0.264059		0.215479		na		na
	rs949211		chr18		59557547		CCBE1		protein_coding		intronic		0.00488998		0.0105541		na		na
	rs1788070		chr18		59657583		Intergenic		Intergenic		intronic		0.0736842		0		na		na
	rs12605833		chr18		59830996		Intergenic		Intergenic		intergenic		0.0220049		0.0967458		na		na
	rs8093763		chr18		59836146		Intergenic		Intergenic		intergenic		0.00733496		0.000879507		na		na
	rs12456032		chr18		59864852		Intergenic		Intergenic		intergenic		0.00488998		0.000879507		na		na
	rs4558496		chr18		59899607		PMAIP1		5upstream		5upstream		0.237164		0.28496		na		na
	rs2032237		chr18		59937693		Intergenic		Intergenic		intergenic		0.0317848		0.0686016		na		na
	rs7245199		chr18		59953409		Intergenic		Intergenic		intergenic		0.0880196		0.121372		na		na
	rs663873		chr18		60194432		Intergenic		Intergenic		intergenic		0.146699		0.149516		na		na
	rs1379444		chr18		60256247		Intergenic		Intergenic		intergenic		0.278729		0.42832		na		na
	rs2045442		chr18		60259506		Intergenic		Intergenic		intergenic		0.00488998		0.000879507		na		na
	rs17066737		chr18		60277248		Intergenic		Intergenic		intergenic		0.308068		0.274406		na		na
	rs8099798		chr18		60330203		AC091576.1		antisense		non-coding		0.00733496		0.0466139		na		na
	rs12958350		chr18		60355391		AC091576.1		antisense		non-coding		0.0709046		0.158311		na		na
	rs7228347		chr18		60387872		AC091576.1		antisense		non-coding		0.0317848		0.150396		na		na
	rs8087065		chr18		60393328		AC091576.1		antisense		non-coding		0.00733496		0.0114336		na		na
	rs539388		chr18		60510709		AC091576.1		antisense		non-coding		0.0660147		0.060686		na		na
	rs9966641		chr18		60530302		AC091576.1		antisense		non-coding		0.00244499		0.000879507		na		na
	rs1583123		chr18		60538813		Intergenic		Intergenic		3downstream		0.188264		0.226033		na		na
	rs9947661		chr18		60624246		AC010928.1		transcribed_unprocessed_pseudogene		non-coding		0.00488998		0.000879507		na		na
	rs17659612		chr18		60641075		AC010928.1		transcribed_unprocessed_pseudogene		non-coding		0.00244499		0.000879507		na		na
	rs11659206		chr18		60643371		AC010928.1		transcribed_unprocessed_pseudogene		non-coding		0.00244499		0.000879507		na		na
	rs4940500		chr18		60820606		AC113137.1		lincRNA		non-coding		0.102689		0.0800352		na		na
	rs8084792		chr18		60840293		AC113137.1		lincRNA		non-coding		0.00977995		0.0123131		na		na
	rs1455522		chr18		60841077		AC113137.1		lincRNA		non-coding		0.00488998		0.00967458		na		na
	rs17609410		chr18		60896130		AC113137.1		lincRNA		non-coding		0.00244499		0.0131926		na		na
	rs242621		chr18		61118323		Intergenic		Intergenic		intergenic		0.00733496		0.000879507		na		na
	rs149427		chr18		61131250		Intergenic		Intergenic		intergenic		0.00488998		0.000879507		na		na
	rs955427		chr18		61222840		Intergenic		Intergenic		intergenic		0.00244499		0.000879507		na		na
	rs8084568		chr18		61372507		CDH20		protein_coding		intronic		0.00977995		0.0114336		na		na
	rs8088963		chr18		61380081		CDH20		protein_coding		intronic		0.00244499		0.000879507		na		na
	rs2109541		chr18		61402872		CDH20		protein_coding		intronic		0.00244499		0.000879507		na		na
	rs2159595		chr18		61412903		CDH20		protein_coding		intronic		0.00488998		0.000879507		na		na
	rs11659484		chr18		61418138		CDH20		protein_coding		intronic		0.0244499		0.0211082		na		na
	rs555370		chr18		61525225		CDH20		protein_coding		intronic		0.00733496		0.000879507		na		na
	rs7239572		chr18		61538474		CDH20		protein_coding		intronic		0.00488998		0.0202287		na		na
	rs521515		chr18		61541246		CDH20		protein_coding		intronic		0.0415648		0.132806		na		na
	rs1452606		chr18		61650994		AC105094.2		lincRNA		non-coding		0.0366748		0.126649		na		na
	rs6567231		chr18		61677715		AC105094.2		lincRNA		non-coding		0.00488998		0.000879507		na		na
	rs6567232		chr18		61678632		AC105094.2		lincRNA		non-coding		0.00244499		0.00879507		na		na
	rs4941053		chr18		61751343		LINC01544		lincRNA		non-coding		0.00244499		0.0123131		na		na
	rs9959847		chr18		61777448		Intergenic		Intergenic		intergenic		0.0220049		0.0228672		na		na
	rs4129491		chr18		61834114		RNF152		protein_coding		intronic		0.00244499		0.000879507		na		na
	rs17069001		chr18		61916007		PIGN		protein_coding		intronic		0.0660147		0.0923483		na		na
	rs8093819		chr18		62031643		PIGN		protein_coding		intronic		0.0195599		0.0193492		na		na
	rs12326173		chr18		62145042		PIGN		protein_coding		intronic		0.0244499		0.0835532		na		na
	rs9953509		chr18		62164229		PIGN		protein_coding		intronic		0.0146699		0.0114336		na		na
	rs9320002		chr18		62177071		PIGN		protein_coding		intronic		0.00733496		0.0325418		na		na
	rs6650740		chr18		62246095		AC027514.1		protein_coding		intronic		0.0342298		0.0290237		na		na
	rs1567038		chr18		62287532		RELCH		protein_coding		3downstream		0.0184211		0		na		na
	rs2957128		chr18		62393502		Intergenic		Intergenic		intergenic		0.00244499		0.0114336		na		na
	rs617753		chr18		62518445		Intergenic		Intergenic		intergenic		0.00244499		0.000879507		na		na
	rs7229802		chr18		62524195		ZCCHC2		protein_coding		coding		0.0293399		0.104661		na		na
	rs12965012		chr18		62573964		ZCCHC2		protein_coding		intronic		0.0635697		0.0545295		na		na
	rs8083921		chr18		63098869		Intergenic		Intergenic		intergenic		0.0293399		0.0193492		na		na
	rs4941189		chr18		63240694		BCL2		protein_coding		intronic		0.00488998		0.0193492		na		na
	rs12962644		chr18		63242627		BCL2		protein_coding		intronic		0.00244499		0.000879507		na		na
	rs2032343		chr18		63352222		KDSR		protein_coding		intronic		0.144254		0.201407		na		na
	rs10515997		chr18		63371775		Intergenic		Intergenic		intergenic		0.0184211		0		na		na
	rs1912108		chr18		63430238		Intergenic		Intergenic		intergenic		0.0244499		0.0527704		na		na
	rs1355195		chr18		63433302		Intergenic		Intergenic		intergenic		0.0146699		0.00615655		na		na
	rs2032225		chr18		63509333		Intergenic		Intergenic		intergenic		0.158924		0.145998		na		na
	rs925264		chr18		63511544		Intergenic		Intergenic		intergenic		0.00244499		0.00615655		na		na
	rs9965634		chr18		63578178		Intergenic		Intergenic		intergenic		0.0171149		0.0835532		na		na
	rs715350		chr18		63587945		SERPINB13		protein_coding		5upstream		0.00244499		0.000879507		na		na
	rs2111299		chr18		63620399		Intergenic		Intergenic		intergenic		0.197368		0		na		na
	rs7228687		chr18		63658671		SERPINB11		protein_coding		intronic		0.0268949		0.175022		na		na
	rs3853683		chr18		63663998		SERPINB11		protein_coding		intronic		0.0146699		0.0202287		na		na
	rs12960185		chr18		63669134		SERPINB11		protein_coding		intronic		0.0977995		0.0369393		na		na
	rs1589593		chr18		63730844		Intergenic		Intergenic		intergenic		0.00733496		0.000879507		na		na
	rs9952185		chr18		63772409		SERPINB7		protein_coding		intronic		0.0220049		0.0255057		na		na
	rs1720856		chr18		63798824		SERPINB7		protein_coding		3downstream		0.0855746		0.105541		na		na
	rs2135434		chr18		63799698		SERPINB7		protein_coding		3downstream		0.122249		0.218997		na		na
	rs9946657		chr18		63883351		SERPINB2		protein_coding		intronic		0.0660147		0.10642		na		na
	rs1916659		chr18		63897974		SERPINB2		protein_coding		3downstream		0.0122249		0.0448549		na		na
	rs4941236		chr18		64017991		SERPINB8		protein_coding		intronic		0.220049		0.17942		na		na
	rs2100797		chr18		64070549		LINC01924		lincRNA		non-coding		0.107579		0.104661		na		na
	rs1517167		chr18		64071642		LINC01924		lincRNA		non-coding		0.0195599		0.000879507		na		na
	rs4941244		chr18		64108773		LINC01924		lincRNA		non-coding		0.0220049		0.0360598		na		na
	rs2613653		chr18		64141010		LINC01924		lincRNA		non-coding		0.0171149		0.0255057		na		na
	rs35379414		chr18		64230119		LINC01924		ncRNA		non-coding		0.0210526		0		na		na
	rs4500850		chr18		64250004		LINC01538		ncRNA		non-coding		0.0342105		0		na		na
	rs1421536		chr18		64310987		LINC01924		lincRNA		non-coding		0.00244499		0.000879507		na		na
	rs11152428		chr18		64327477		LINC01924		lincRNA		non-coding		0.00244499		0.00967458		na		na
	rs1954968		chr18		64570521		Intergenic		Intergenic		intergenic		0.0236842		0		na		na
	rs2959441		chr18		64603380		Intergenic		Intergenic		intergenic		0.185819		0.189094		na		na
	rs8099766		chr18		64669904		Intergenic		Intergenic		intergenic		0.0977995		0.0809147		na		na
	rs7238157		chr18		64673745		Intergenic		Intergenic		intergenic		0.00733496		0.000879507		na		na
	rs1463938		chr18		64689998		Intergenic		Intergenic		intergenic		0.0293399		0.0430959		na		na
	rs2174571		chr18		64724718		Intergenic		Intergenic		intergenic		0.00488998		0.000879507		na		na
	rs7240122		chr18		64812188		Intergenic		Intergenic		intergenic		0.0315789		0		na		na
	rs8098946		chr18		64838886		Intergenic		Intergenic		intergenic		0.210269		0.100264		na		na
	rs10503094		chr18		64872829		Intergenic		Intergenic		intergenic		0.00244499		0.0175901		na		na
	rs9966456		chr18		64887586		Intergenic		Intergenic		intergenic		0.00488998		0.00175901		na		na
	rs17074021		chr18		64954445		Intergenic		Intergenic		intergenic		0.0171149		0.0501319		na		na
	rs1573394		chr18		65000037		Intergenic		Intergenic		intergenic		0.0391198		0.0316623		na		na
	rs11662608		chr18		65058776		Intergenic		Intergenic		intergenic		0.00244499		0.000879507		na		na
	rs4048109		chr18		65176867		Intergenic		Intergenic		intergenic		0.0122249		0.0474934		na		na
	rs8084073		chr18		65259201		Intergenic		Intergenic		intergenic		0.0122249		0.0149516		na		na
	rs2135332		chr18		65354749		Intergenic		Intergenic		intergenic		0.0195599		0.119613		na		na
	rs7238017		chr18		65354815		Intergenic		Intergenic		intergenic		0.0317848		0.246262		na		na
	rs532980		chr18		65450929		Intergenic		Intergenic		intergenic		0.00244499		0.000879507		na		na
	rs7229020		chr18		65608005		AC090358.1		lincRNA		non-coding		0.00244499		0.000879507		na		na
	rs7243054		chr18		65760762		CDH7		protein_coding		intronic		0.00488998		0.000879507		na		na
	rs12960633		chr18		65815167		CDH7		protein_coding		intronic		0.0391198		0.0466139		na		na
	rs1484696		chr18		65828182		CDH7		protein_coding		intronic		0.0513447		0.060686		na		na
	rs205077		chr18		65926947		Intergenic		Intergenic		intergenic		0.0660147		0.109938		65926820		65927509
	rs2715328		chr18		66012946		Intergenic		Intergenic		intergenic		0.0220049		0.0404573		na		na
	rs4047832		chr18		66080284		Intergenic		Intergenic		intergenic		0.00244499		0.00351803		na		na
	rs1014683		chr18		66089253		Intergenic		Intergenic		intergenic		0.00244499		0.000879507		na		na
	rs2111295		chr18		66102597		Intergenic		Intergenic		intergenic		0.0244499		0.0501319		na		na
	rs1574381		chr18		66131591		Intergenic		Intergenic		intergenic		0.00244499		0.000879507		na		na
	rs8091473		chr18		66161985		Intergenic		Intergenic		intergenic		0.0611247		0.0545295		na		na
	rs2172100		chr18		66207205		Intergenic		Intergenic		intergenic		0.322738		0.40985		na		na
	rs2029536		chr18		66217469		Intergenic		Intergenic		intergenic		0.0488998		0.0976253		na		na
	rs4891371		chr18		66220984		Intergenic		Intergenic		intergenic		0.00244499		0.0351803		na		na
	rs8097294		chr18		66297314		Intergenic		Intergenic		intergenic		0.0831296		0.149516		na		na
	rs9952673		chr18		66323152		Intergenic		Intergenic		intergenic		0.0904645		0.0747581		na		na
	rs4510132		chr18		66354062		Intergenic		Intergenic		intergenic		0.0342298		0.0343008		na		na
	rs4891576		chr18		66870489		Intergenic		Intergenic		intergenic		0.00488998		0.0158311		na		na
	rs4243298		chr18		66870492		Intergenic		Intergenic		intergenic		0.0953545		0.140721		na		na
	rs12963587		chr18		66956329		Intergenic		Intergenic		intergenic		0.00244499		0.00175901		na		na
	rs4404178		chr18		67093270		Intergenic		Intergenic		intergenic		0.0831296		0.0703606		na		na
	rs9956886		chr18		67097358		Intergenic		Intergenic		intergenic		0.0317848		0.0255057		na		na
	rs12327489		chr18		67123135		Intergenic		Intergenic		intergenic		0.0635697		0.102902		na		na
	rs4891311		chr18		67141463		Intergenic		Intergenic		intergenic		0.00244499		0.0140721		na		na
	rs7240522		chr18		67166098		Intergenic		Intergenic		intergenic		0.0586797		0.0861917		na		na
	rs11663828		chr18		67180946		Intergenic		Intergenic		intergenic		0.0415648		0.0307828		na		na
	rs8098345		chr18		67188181		Intergenic		Intergenic		intergenic		0.0562347		0.0826737		na		na
	rs11875173		chr18		67188712		Intergenic		Intergenic		intergenic		0.00488998		0.000879507		na		na
	rs11151359		chr18		67331357		Intergenic		Intergenic		intergenic		0.0171149		0.0167106		na		na
	rs9951011		chr18		67366441		Intergenic		Intergenic		intergenic		0.0195599		0.0430959		na		na
	rs9953551		chr18		67543538		AC114689.3		lincRNA		non-coding		0.107579		0.131047		na		na
	rs3886594		chr18		67556556		AC114689.3		lincRNA		non-coding		0.232274		0.17854		na		na
	rs402573		chr18		67581284		AC114689.3		lincRNA		non-coding		0.0122249		0.0272647		na		na
	rs569226		chr18		67820837		AC114689.3		lincRNA		non-coding		0.00488998		0.00967458		na		na
	rs575291		chr18		67835045		AC114689.3		lincRNA		non-coding		0.0464548		0.0932278		na		na
	rs652082		chr18		67838995		AC114689.3		lincRNA		non-coding		0.0464548		0.000879507		na		na
	rs582874		chr18		67849547		AC114689.3		lincRNA		non-coding		0.00244499		0.000879507		na		na
	rs675840		chr18		67857154		AC114689.3		lincRNA		non-coding		0.0317848		0.0307828		na		na
	rs677595		chr18		67874214		AC114689.3		lincRNA		non-coding		0.202934		0.233069		na		na
	rs561038		chr18		67877355		AC114689.3		lincRNA		non-coding		0.00733496		0.0131926		na		na
	rs3867264		chr18		67884135		AC114689.3		lincRNA		non-coding		0.0122249		0.0219877		na		na
	rs1518036		chr18		68029827		Intergenic		Intergenic		intergenic		0.268949		0.289358		na		na
	rs7240103		chr18		68048218		Intergenic		Intergenic		intergenic		0.0904645		0.0905893		na		na
	rs11151426		chr18		68146905		Intergenic		Intergenic		intergenic		0.00488998		0.0246262		na		na
	rs641672		chr18		68162215		Intergenic		Intergenic		intergenic		0.105134		0.138083		na		na
	rs1979473		chr18		68166841		Intergenic		Intergenic		intergenic		0.144254		0.147757		na		na
	rs1117240		chr18		68361502		Intergenic		Intergenic		intergenic		0.0586797		0.0747581		na		na
	rs1996353		chr18		68388382		Intergenic		Intergenic		intergenic		0.0488998		0.117854		na		na
	rs17079118		chr18		68424886		Intergenic		Intergenic		intergenic		0.0171149		0.0123131		na		na
	rs17079184		chr18		68464204		Intergenic		Intergenic		intergenic		0.0146699		0.0263852		na		na
	rs17079195		chr18		68470657		Intergenic		Intergenic		intergenic		0.00488998		0.000879507		na		na
	rs17803584		chr18		68476637		Intergenic		Intergenic		intergenic		0.00977995		0.0466139		na		na
	rs11151452		chr18		68596502		Intergenic		Intergenic		intergenic		0.00977995		0.0255057		na		na
	rs17806683		chr18		68616935		Intergenic		Intergenic		intergenic		0.00244499		0.000879507		na		na
	rs613891		chr18		68647795		Intergenic		Intergenic		intergenic		0.0122249		0.0131926		na		na
	rs218286		chr18		68675484		TMX3		protein_coding		3utr		0.00488998		0.0202287		na		na
	rs309228		chr18		68691166		TMX3		protein_coding		intronic		0.0195599		0.0211082		na		na
	rs309226		chr18		68692384		TMX3		protein_coding		5upstream		0.00488998		0.00351803		na		na
	rs309250		chr18		68714321		TMX3		protein_coding		5upstream		0.00488998		0.000879507		na		na
	rs749309		chr18		68755359		CCDC102B		protein_coding		intronic		0.0342298		0.0299033		na		na
	rs9949467		chr18		68776073		CCDC102B		protein_coding		intronic		0.00244499		0.000879507		na		na
	rs1382128		chr18		68833759		CCDC102B		protein_coding		intronic		0.0195599		0.0976253		na		na
	rs12454464		chr18		68835732		CCDC102B		protein_coding		intronic		0.0317848		0.0281442		na		na
	rs12604485		chr18		68863126		CCDC102B		protein_coding		intronic		0.0394737		0		na		na
	rs2051294		chr18		68892148		CCDC102B		protein_coding		intronic		0.0244499		0.0158311		na		na
	rs4316858		chr18		68903186		CCDC102B		protein_coding		intronic		0.0146699		0.0290237		na		na
	rs4597421		chr18		68912372		CCDC102B		protein_coding		intronic		0.0342298		0.0343008		na		na
	rs17080024		chr18		68982573		CCDC102B		protein_coding		intronic		0.00733496		0.000879507		na		na
	rs1469580		chr18		68984729		CCDC102B		protein_coding		intronic		0.0171149		0.0360598		na		na
	rs8085022		chr18		68993876		CCDC102B		protein_coding		intronic		0.107579		0.154793		na		na
	rs17080075		chr18		69014679		CCDC102B		protein_coding		intronic		0.0122249		0.0123131		na		na
	rs2043168		chr18		69024577		CCDC102B		protein_coding		intronic		0.0195599		0.0360598		na		na
	rs7226773		chr18		69029937		CCDC102B		protein_coding		intronic		0.107579		0.114336		na		na
	rs10503142		chr18		69044336		CCDC102B		protein_coding		intronic		0.00977995		0.000879507		na		na
	rs1544990		chr18		69064257		Intergenic		Intergenic		intergenic		0.220049		0.489886		na		na
	rs8093948		chr18		69192016		Intergenic		Intergenic		intergenic		0.00244499		0.000879507		na		na
	rs11877139		chr18		69192911		Intergenic		Intergenic		intergenic		0.163814		0.248901		na		na
	rs567379		chr18		69233182		Intergenic		Intergenic		intergenic		0.00488998		0.000879507		na		na
	rs17080662		chr18		69233570		Intergenic		Intergenic		intergenic		0.102689		0.0905893		na		na
	rs1354967		chr18		69239929		Intergenic		Intergenic		3downstream		0.0391198		0.0527704		na		na
	rs1508069		chr18		69282501		Intergenic		Intergenic		intergenic		0.0171149		0.0140721		na		na
	rs9966050		chr18		69287978		Intergenic		Intergenic		intergenic		0.0537897		0.0861917		na		na
	rs9950179		chr18		69341583		Intergenic		Intergenic		intergenic		0.193154		0.240106		na		na
	rs1790956		chr18		69795290		DOK6		protein_coding		intronic		0.0146699		0.057168		na		na
	rs11151547		chr18		69933755		CD226		protein_coding		intronic		0.0831296		0.0844327		na		na
	rs7507030		chr18		70094199		Intergenic		Intergenic		intergenic		0.0236842		0		na		na
	rs9958223		chr18		70352798		LINC01909		3downstream		3downstream		0.0122249		0.0149516		na		na
	rs17226524		chr18		71788299		Intergenic		Intergenic		5upstream		0.00244499		0.000879507		na		na
	rs949748		chr18		71824481		Intergenic		Intergenic		intergenic		0.0904645		0.0923483		na		na
	rs1996776		chr18		71830810		Intergenic		Intergenic		intergenic		0.00977995		0.0281442		na		na
	rs1532865		chr18		71843950		AC027458.1		lincRNA		non-coding		0.334963		0.337731		na		na
	rs10514036		chr18		72076054		Intergenic		Intergenic		intergenic		0.0220049		0.0263852		na		na
	rs9966604		chr18		72301934		Intergenic		Intergenic		intergenic		0.178484		0.21372		na		na
	rs7407094		chr18		72385544		Intergenic		Intergenic		intergenic		0.0709046		0.0448549		na		na
	rs4892004		chr18		72407088		Intergenic		Intergenic		intergenic		0.168704		0.443272		na		na
	rs12456190		chr18		72431957		Intergenic		Intergenic		intergenic		0.0171149		0.0175901		na		na
	rs2340615		chr18		72716023		Intergenic		Intergenic		intergenic		0.00977995		0.0237467		na		na
	rs6566656		chr18		72820796		NETO1		protein_coding		intronic		0.00488998		0.0114336		na		na
	rs9949942		chr18		72839405		NETO1		protein_coding		intronic		0.00488998		0.0211082		na		na
	rs8098624		chr18		72850984		NETO1		protein_coding		intronic		0.0513447		0.0404573		na		na
	rs11151817		chr18		72973983		Intergenic		Intergenic		intergenic		0.0263158		0.00879507		na		na
	rs17086737		chr18		73014153		Intergenic		Intergenic		intergenic		0.0421053		0		na		na
	rs1472671		chr18		73135784		Intergenic		Intergenic		intergenic		0.0146699		0.0404573		na		na
	rs9285373		chr18		73164634		AC079062.1		processed_transcript		non-coding		0.00488998		0.0211082		na		na
	rs8092082		chr18		73478682		Intergenic		Intergenic		intergenic		0.0122249		0.00967458		na		na
	rs4405633		chr18		73608392		Intergenic		Intergenic		intergenic		0.00244499		0.000879507		na		na
	rs1107827		chr18		73617653		Intergenic		Intergenic		intergenic		0.0220049		0.0466139		na		na
	rs4892121		chr18		73645558		Intergenic		Intergenic		intergenic		0.0415648		0.0457344		na		na
	rs1573490		chr18		74366667		Intergenic		Intergenic		intergenic		0.0220049		0.0369393		na		na
	rs4337382		chr18		74379835		Intergenic		Intergenic		intergenic		0.0894737		0		na		na
	rs17649429		chr18		76623397		LINC00683		lincRNA		non-coding		0.00488998		0.000879507		na		na
	rs9951528		chr18		76626169		LINC01927		lincRNA		non-coding		0.0660147		0.0949868		na		na
	rs2036663		chr18		76651105		Intergenic		Intergenic		intergenic		0.0268949		0.0448549		na		na
	rs4890871		chr18		76772778		Intergenic		Intergenic		intergenic		0.0146699		0.0237467		na		na
	rs6565965		chr18		77415618		Intergenic		Intergenic		intergenic		0.00488998		0.000879507		na		na
	rs4375743		chr18		77425034		AC124254.1		lincRNA		non-coding		0.00733496		0.000879507		na		na
	rs6566017		chr18		77655965		Intergenic		Intergenic		intergenic		0.0488998		0.0237467		na		na
	rs11081638		chr18		78657793		Intergenic		Intergenic		intergenic		0.00244499		0.00175901		na		na
	rs7238899		chr18		78777584		Intergenic		Intergenic		intergenic		0.00977995		0.0131926		na		na
	rs2680752		chr18		79673717		AC068473.1		lincRNA		non-coding		0.0317848		0.0527704		na		na
	rs3826573		chr18		79679532		AC068473.1		lincRNA		non-coding		0.0244499		0.0457344		na		na
	rs520874		chr18		79681442		CTDP1		protein_coding		5upstream		0.178484		0.111697		na		na
	rs3786228		chr18		79704170		CTDP1		protein_coding		intronic		0.00733496		0.000879507		na		na
	rs11081560		chr18		79749825		CTDP1		protein_coding		intronic		0.0122249		0.0307828		na		na
	rs12960632		chr18		80257297		Intergenic		Intergenic		intergenic		0.00244499		0.000879507		na		na
	rs11083541		chr19		173579		FCGBP		None		intergenic		0.0315789		0.0659631		na		na
	rs7250095		chr19		318308		MIER2		protein_coding		intronic		0.0657895		0		na		na
	rs882572		chr19		340700		MIER2		protein_coding		intronic		0.0171149		0.0307828		na		na
	rs3764571		chr19		376382		THEG		protein_coding		5upstream		0.0220049		0.0228672		na		na
	rs7408247		chr19		415294		SHC2		3downstream		3downstream		0.0146699		0.0466139		na		na
	rs15971		chr19		416834		SHC2		protein_coding		3downstream		0.00244499		0.00439754		na		na
	rs12460601		chr19		425559		SHC2		protein_coding		intronic		0.0195599		0.0237467		na		na
	rs1052882		chr19		463528		ODF3L2		protein_coding		3downstream		0.110024		0.116095		na		na
	rs4919890		chr19		464612		ODF3L2		protein_coding		intronic		0.0146699		0.0263852		na		na
	rs12979590		chr19		483850		Intergenic		Intergenic		intergenic		0.0415648		0.0325418		na		na
	rs8106333		chr19		509569		TPGS1		protein_coding		intronic		0.0562347		0.0299033		na		na
	rs3760878		chr19		542654		GZMM		5upstream		3downstream		0.00244499		0.00791557		na		na
	rs3760877		chr19		542672		GZMM		5upstream		3downstream		0.0977995		0.119613		na		na
	rs8637		chr19		582775		BSG		protein_coding		3downstream		0.207824		0.165347		na		na
	rs3814895		chr19		588860		HCN2		5upstream		5upstream		0.00977995		0.0272647		na		na
	rs3852908		chr19		594599		HCN2		protein_coding		intronic		0.0757946		0.1073		na		na
	rs4398207		chr19		610729		HCN2		protein_coding		intronic		0.0342298		0.0193492		na		na
	rs2074548		chr19		619913		POLRMT		protein_coding		5upstream		0.0171149		0.00879507		na		na
	rs10419948		chr19		696234		PRSS57		5upstream		5upstream		0.0684597		0.0545295		na		na
	rs757162		chr19		734851		PALM		protein_coding		5upstream		0.00977995		0.0184697		na		na
	rs13345388		chr19		751553		MISP		protein_coding		intronic		0.00977995		0.0272647		na		na
	rs6510945		chr19		764389		MISP		3downstream		3downstream		0.00244499		0.00967458		na		na
	rs4536588		chr19		773437		Intergenic		Intergenic		intergenic		0.0293399		0.0255057		na		na
	rs606119		chr19		827655		AZU1		protein_coding		intronic		0.0122249		0.0290237		na		na
	rs1683564		chr19		859214		CFD		5upstream		5upstream		0.0709046		0.102023		na		na
	rs2930905		chr19		888663		MED16		protein_coding		intronic		0.00977995		0.000879507		na		na
	rs4806860		chr19		945710		ARID3A		protein_coding		intronic		0.0657895		0		na		na
	rs12608658		chr19		965043		ARID3A		protein_coding		3downstream		0.0709046		0.0246262		na		na
	rs12232842		chr19		968851		ARID3A		protein_coding		intronic		0.173594		0.311346		na		na
	rs10404706		chr19		987051		WDR18		protein_coding		intronic		0.0709046		0.0123131		na		na
	rs11672715		chr19		1012441		TMEM259		protein_coding		3downstream		0.239609		0.175901		na		na
	rs2240167		chr19		1018542		TMEM259		protein_coding		intronic		0.205379		0.349164		na		na
	rs3752228		chr19		1041165		ABCA7		protein_coding		3downstream		0.00733496		0.000879507		na		na
	rs3752240		chr19		1051215		ABCA7		protein_coding		coding		0.00977995		0.0263852		na		na
	rs3752243		chr19		1054061		ABCA7		protein_coding		coding		0.00733496		0.0219877		na		na
	rs2279796		chr19		1059005		ABCA7		protein_coding		3downstream		0.207824		0.150396		na		na
	rs2242436		chr19		1065946		ARHGAP45		protein_coding		3downstream		0.0366748		0.100264		na		na
	rs4807542		chr19		1104079		GPX4		protein_coding		5upstream		0.0611247		0.115215		na		na
	rs3746162		chr19		1114120		SBNO2		protein_coding		3downstream		0.141809		0.0598065		na		na
	rs2072280		chr19		1122148		SBNO2		protein_coding		5upstream		0.105134		0.0650836		na		na
	rs10413074		chr19		1130987		SBNO2		protein_coding		intronic		0.00244499		0.0131926		na		na
	rs11880562		chr19		1135486		SBNO2		protein_coding		intronic		0.0171149		0.0457344		na		na
	rs892225		chr19		1152657		SBNO2		protein_coding		intronic		0.303178		0.167106		na		na
	rs4807630		chr19		1170446		SBNO2		protein_coding		intronic		0.0868421		0		na		na
	rs1978728		chr19		1208290		STK11		protein_coding		intronic		0.0440098		0.12489		na		na
	rs2075604		chr19		1218524		STK11		protein_coding		intronic		0.117359		0.062445		na		na
	rs35369365		chr19		1220005		STK11		protein_coding		intronic		0.290954		0.234828		na		na
	rs12977299		chr19		1232559		CBARP		protein_coding		intronic		0.0660147		0.260334		na		na
	rs13346715		chr19		1235072		CBARP		protein_coding		coding		0.00977995		0.000879507		na		na
	rs1076230		chr19		1244901		ATP5F1D		3downstream		3downstream		0.00244499		0.0105541		na		na
	rs3746106		chr19		1250110		MIDN		protein_coding		5upstream		0.0953545		0.133685		na		na
	rs2285811		chr19		1251782		MIDN		protein_coding		5upstream		0.0391198		0.0378188		na		na
	rs12609287		chr19		1271275		CIRBP-AS1		antisense		non-coding		0.0368421		0		na		na
	rs3760988		chr19		1284174		EFNA2		5upstream		5upstream		0.0733496		0.0360598		na		na
	rs11879503		chr19		1291819		EFNA2		protein_coding		intronic		0.0366748		0.0299033		na		na
	rs12609567		chr19		1309370		Intergenic		Intergenic		5upstream		0.0122249		0.000879507		na		na
	rs758147		chr19		1322313		AC005330.1		lincRNA		non-coding		0.273839		0.14336		na		na
	rs12052097		chr19		1340061		Intergenic		Intergenic		intergenic		0.00733496		0.0369393		na		na
	rs13382017		chr19		1407207		DAZAP1		5upstream		5upstream		0.0464548		0.0562885		na		na
	rs2271055		chr19		1422300		DAZAP1		protein_coding		3downstream		0.0122249		0.0149516		na		na
	rs7251937		chr19		1434136		DAZAP1		protein_coding		intronic		0.0146699		0.0105541		na		na
	rs10422038		chr19		1450404		APC2		protein_coding		intronic		0.00977995		0.00879507		na		na
	rs11671400		chr19		1480826		C19orf25		5upstream		5upstream		0.227384		0.141601		na		na
	rs791464		chr19		1489081		PCSK4		protein_coding		intronic		0.158924		0.115215		na		na
	rs791456		chr19		1513965		ADAMTSL5		5upstream		5upstream		0.229829		0.0967458		na		na
	rs10853953		chr19		1533738		PLK5		protein_coding		intronic		0.0293399		0.0272647		na		na
	rs7255000		chr19		1550873		Intergenic		Intergenic		intergenic		0.129584		0.110818		na		na
	rs4807948		chr19		1673510		Intergenic		Intergenic		intergenic		0.0268949		0.057168		na		na
	rs1024625		chr19		1707527		Intergenic		Intergenic		intergenic		0.00244499		0.0131926		na		na
	rs4411624		chr19		1735219		Intergenic		Intergenic		intergenic		0.0806846		0.0668426		na		na
	rs2385387		chr19		1783262		ATP8B3		protein_coding		3utr		0.0921053		0		na		na
	rs2286004		chr19		1792191		ATP8B3		protein_coding		5upstream		0.0635697		0.0633245		na		na
	rs4807145		chr19		1821638		REXO1		protein_coding		5upstream		0.0488998		0.115215		na		na
	rs12460105		chr19		1848958		REXO1		5upstream		5upstream		0.146699		0.187335		na		na
	rs4807156		chr19		1871342		Intergenic		Intergenic		intergenic		0.102689		0.0958663		na		na
	rs35684719		chr19		1901649		Intergenic		Intergenic		intergenic		0.0736842		0		na		na
	rs754799		chr19		1904613		ADAT3		5upstream		5upstream		0.0440098		0.126649		na		na
	rs1061828		chr19		1925971		SCAMP4		protein_coding		intronic		0.00244499		0.0105541		na		na
	rs2302585		chr19		2043272		MKNK2		protein_coding		5upstream		0.163814		0.139842		na		na
	rs8103466		chr19		2045806		MKNK2		protein_coding		intronic		0.293399		0.253298		na		na
	rs10404242		chr19		2059586		Intergenic		Intergenic		intergenic		0.215159		0.207564		na		na
	rs4806827		chr19		2094593		MOB3A		protein_coding		intronic		0.0973684		0		na		na
	rs7250336		chr19		2097987		IZUMO4		protein_coding		5upstream		0.132029		0.0800352		na		na
	rs11668205		chr19		2099251		IZUMO4		protein_coding		3downstream		0.0391198		0.0272647		na		na
	rs1074047		chr19		2158749		AP3D1		protein_coding		intronic		0.00488998		0.000879507		na		na
	rs7253181		chr19		2238668		SF3A2		protein_coding		5upstream		0.00733496		0.0158311		na		na
	rs10407022		chr19		2249478		AMH		protein_coding		5upstream		0.166259		0.0809147		na		na
	rs3746158		chr19		2253591		JSRP1		protein_coding		3downstream		0.0831296		0.0756376		na		na
	rs12460882		chr19		2278510		PEAK3		protein_coding		intronic		0.0263158		0		na		na
	rs8112783		chr19		2315741		AC005258.1		protein_coding		intronic		0.0513447		0.0413369		na		na
	rs11882330		chr19		2331182		AC005258.1		protein_coding		intronic		0.132029		0.0518909		na		na
	rs4806839		chr19		2372291		TMPRSS9		protein_coding		intronic		0.00244499		0.000879507		na		na
	rs11881243		chr19		2420676		TMPRSS9		protein_coding		intronic		0.00977995		0.0343008		na		na
	rs735911		chr19		2422179		TMPRSS9		protein_coding		coding		0.00488998		0.000879507		na		na
	rs4807265		chr19		2441108		LMNB2		protein_coding		intronic		0.0184211		0		na		na
	rs12459960		chr19		2510038		GNG7		3downstream		3downstream		0.320293		0.182058		na		na
	rs7258864		chr19		2512608		GNG7		protein_coding		3utr		0.0236842		0		na		na
	rs17755118		chr19		2514734		GNG7		protein_coding		3utr		0.00244499		0.0158311		na		na
	rs887030		chr19		2528707		GNG7		protein_coding		intronic		0.0611247		0.0395778		na		na
	rs8102656		chr19		2529085		GNG7		protein_coding		intronic		0.0904645		0.272647		na		na
	rs8113423		chr19		2542675		GNG7		protein_coding		intronic		0.00244499		0.000879507		na		na
	rs1029753		chr19		2576274		GNG7		protein_coding		intronic		0.0366748		0.191733		na		na
	rs2965208		chr19		2601813		GNG7		protein_coding		intronic		0.00244499		0.00967458		na		na
	rs10411547		chr19		2617424		GNG7		protein_coding		intronic		0.00733496		0.064204		na		na
	rs7252598		chr19		2748599		Intergenic		Intergenic		intergenic		0.0464548		0.0316623		na		na
	rs2537855		chr19		2806576		THOP1		protein_coding		3downstream		0.163814		0.182938		na		na
	rs1054638		chr19		2857592		ZNF555		protein_coding		intronic		0.00244499		0.000879507		na		na
	rs4807373		chr19		2937669		ZNF77		protein_coding		intronic		0.0464548		0.058927		na		na
	rs12972823		chr19		2968159		Intergenic		Intergenic		intergenic		0.112469		0.0791557		na		na
	rs11084982		chr19		2969569		Intergenic		Intergenic		intergenic		0.105134		0.0694811		na		na
	rs83488		chr19		3006276		TLE2		protein_coding		intronic		0.00733496		0.0131926		na		na
	rs216283		chr19		3007700		TLE2		protein_coding		intronic		0.00244499		0.000879507		na		na
	rs445208		chr19		3054701		AES		protein_coding		intronic		0.0929095		0.055409		na		na
	rs2277741		chr19		3055309		AES		protein_coding		intronic		0.0122249		0.0114336		na		na
	rs4806907		chr19		3093165		GNA11		5upstream		5upstream		0.0146699		0.0175901		na		na
	rs308052		chr19		3104631		GNA11		protein_coding		intronic		0.00244499		0.0123131		na		na
	rs3746069		chr19		3114866		GNA11		protein_coding		5upstream		0.00488998		0.000879507		na		na
	rs11557889		chr19		3136261		GNA15		protein_coding		5upstream		0.0855746		0.0501319		na		na
	rs3786944		chr19		3178374		S1PR4		protein_coding		intronic		0.00977995		0.000879507		na		na
	rs482758		chr19		3206237		NCLN		protein_coding		5upstream		0.0757946		0.0501319		na		na
	rs312073		chr19		3208829		NCLN		protein_coding		3downstream		0.0391198		0.0369393		na		na
	rs17696630		chr19		3261997		CELF5		protein_coding		intronic		0.00733496		0.0659631		na		na
	rs4807453		chr19		3363567		NFIC		protein_coding		intronic		0.129584		0.0430959		na		na
	rs4807459		chr19		3394530		NFIC		protein_coding		intronic		0.0195599		0.0202287		na		na
	rs7257291		chr19		3411222		NFIC		protein_coding		intronic		0.00733496		0.0281442		na		na
	rs6510747		chr19		3421522		NFIC		protein_coding		intronic		0.0855746		0.0316623		na		na
	rs8105687		chr19		3452685		NFIC		protein_coding		intronic		0.0440098		0.0386983		na		na
	rs3760999		chr19		3520564		FZR1		protein_coding		intronic		0.00244499		0.00967458		na		na
	rs10415404		chr19		3544178		MFSD12		protein_coding		intronic		0.0244499		0.000879507		na		na
	rs12976454		chr19		3544973		MFSD12		protein_coding		5upstream		0.0146699		0.00263852		na		na
	rs878493		chr19		3546187		MFSD12		protein_coding		intronic		0.00733496		0.00439754		na		na
	rs4523		chr19		3595796		TBXA2R		protein_coding		coding		0.207824		0.465259		na		na
	rs12984273		chr19		3647903		PIP5K1C		protein_coding		intronic		0.222494		0.396658		na		na
	rs10432303		chr19		3656654		PIP5K1C		protein_coding		intronic		0.0146699		0.0114336		na		na
	rs1046278		chr19		3750692		TJP3		protein_coding		3downstream		0.0244499		0.0378188		na		na
	rs3746118		chr19		3762500		MRPL54		5upstream		5upstream		0.00733496		0.0281442		na		na
	rs3746115		chr19		3783072		MATK		protein_coding		intronic		0.00488998		0.000879507		na		na
	rs7254193		chr19		3950230		Intergenic		Intergenic		intergenic		0.134474		0.0870712		na		na
	rs10426955		chr19		3962371		DAPK3		protein_coding		5upstream		0.00977995		0.000879507		na		na
	rs7254272		chr19		4069121		Intergenic		Intergenic		intergenic		0.00244499		0.000879507		na		na
	rs350832		chr19		4069428		Intergenic		Intergenic		intergenic		0.0171149		0.0281442		na		na
	rs350886		chr19		4090115		MAP2K2		3downstream		3downstream		0.0366748		0.0448549		na		na
	rs350916		chr19		4094777		MAP2K2		protein_coding		3downstream		0.00488998		0.0255057		na		na
	rs350910		chr19		4100662		MAP2K2		protein_coding		intronic		0.00488998		0.0105541		na		na
	rs1823059		chr19		4115995		MAP2K2		protein_coding		intronic		0.110024		0.211082		na		na
	rs350852		chr19		4170001		CREB3L3		protein_coding		intronic		0.0195599		0.0140721		na		na
	rs11878868		chr19		4173640		SIRT6		3downstream		3downstream		0.00733496		0.0114336		na		na
	rs10402917		chr19		4211259		ANKRD24		protein_coding		intronic		0.00244499		0.0123131		na		na
	rs243370		chr19		4429158		CHAF1A		protein_coding		3downstream		0.00733496		0.0255057		na		na
	rs10469324		chr19		4466110		AC011498.1		lincRNA		non-coding		0.0146699		0.0219877		na		na
	rs7249084		chr19		4489786		HDGFL2		protein_coding		3downstream		0.00488998		0.000879507		na		na
	rs892160		chr19		4499927		HDGFL2		protein_coding		intronic		0.0244499		0.0272647		na		na
	rs7255247		chr19		4597401		Intergenic		Intergenic		intergenic		0.00733496		0.0149516		na		na
	rs892162		chr19		4607575		Intergenic		Intergenic		intergenic		0.0195599		0.0263852		4607019		4607616
	rs10410207		chr19		4671393		MYDGF		5upstream		5upstream		0.00733496		0.0202287		na		na
	rs12462642		chr19		4715004		DPP9		protein_coding		intronic		0.00244499		0.000879507		na		na
	rs11085099		chr19		4794245		FEM1A		protein_coding		intronic		0.0929095		0.442392		na		na
	rs4807643		chr19		4800091		FEM1A		protein_coding		3utr		0.00244499		0.000879507		na		na
	rs4544355		chr19		4914105		UHRF1		protein_coding		intronic		0.244499		0.131047		na		na
	rs2123730		chr19		4925146		UHRF1		protein_coding		intronic		0.127139		0.274406		na		na
	rs2248662		chr19		4930396		UHRF1		protein_coding		intronic		0.00977995		0.000879507		na		na
	rs262567		chr19		4933216		UHRF1		protein_coding		intronic		0.00733496		0.0184697		na		na
	rs262566		chr19		4936938		UHRF1		protein_coding		intronic		0.00733496		0.000879507		na		na
	rs2602734		chr19		4947029		UHRF1		protein_coding		intronic		0.00733496		0.0123131		na		na
	rs10853981		chr19		4965053		Intergenic		Intergenic		intergenic		0.00733496		0.0131926		na		na
	rs11881674		chr19		4967048		KDM4B		5upstream		5upstream		0.0733496		0.0105541		na		na
	rs197160		chr19		4981314		KDM4B		protein_coding		intronic		0.254279		0.255937		na		na
	rs263047		chr19		5044961		KDM4B		protein_coding		intronic		0.00244499		0.0167106		na		na
	rs858414		chr19		5055185		KDM4B		protein_coding		intronic		0.127139		0.14336		na		na
	rs2249152		chr19		5061041		KDM4B		protein_coding		intronic		0.0317848		0.0246262		na		na
	rs2613766		chr19		5066984		KDM4B		protein_coding		intronic		0.00733496		0.000879507		na		na
	rs2291149		chr19		5077325		KDM4B		protein_coding		intronic		0.0293399		0.0325418		na		na
	rs11673509		chr19		5080636		KDM4B		protein_coding		intronic		0.00488998		0.00527704		na		na
	rs2620854		chr19		5118824		KDM4B		protein_coding		intronic		0.00488998		0.0378188		na		na
	rs2620852		chr19		5120957		KDM4B		protein_coding		3downstream		0.122249		0.138962		na		na
	rs741698		chr19		5127387		KDM4B		protein_coding		intronic		0.00977995		0.0158311		na		na
	rs2620843		chr19		5129413		KDM4B		protein_coding		intronic		0.00488998		0.0105541		na		na
	rs2251127		chr19		5138218		KDM4B		protein_coding		intronic		0.0220049		0.0105541		na		na
	rs1061273		chr19		5142806		KDM4B		protein_coding		intronic		0.00488998		0.00967458		na		na
	rs2620831		chr19		5149022		KDM4B		protein_coding		intronic		0.00244499		0.00175901		na		na
	rs2302224		chr19		5210611		PTPRS		protein_coding		intronic		0.0391198		0.116095		na		na
	rs4807015		chr19		5231124		PTPRS		protein_coding		intronic		0.00244499		0.000879507		na		na
	rs4807022		chr19		5308738		PTPRS		protein_coding		intronic		0.00733496		0.000879507		na		na
	rs7256271		chr19		5328990		PTPRS		protein_coding		intronic		0.00488998		0.0246262		na		na
	rs2240743		chr19		5455600		ZNRF4		protein_coding		coding		0.0171149		0.0483729		na		na
	rs2240744		chr19		5455724		ZNRF4		protein_coding		coding		0.0394737		0		na		na
	rs16993016		chr19		5497748		Intergenic		Intergenic		intergenic		0.0684211		0		na		na
	rs624337		chr19		5553966		Intergenic		Intergenic		intergenic		0.222494		0.198769		na		na
	rs8101923		chr19		5555781		Intergenic		Intergenic		intergenic		0.0210526		0		na		na
	rs8104044		chr19		5666325		SAFB		protein_coding		intronic		0.0293399		0.0334213		na		na
	rs6510855		chr19		5675485		RPL36		protein_coding		intronic		0.0244499		0.0149516		na		na
	rs35832694		chr19		5684764		RPL36		protein_coding		intronic		0.00244499		0.00263852		na		na
	rs2261565		chr19		5712097		LONP1		protein_coding		intronic		0.205379		0.209323		na		na
	rs2436535		chr19		5734228		CATSPERD		protein_coding		intronic		0.112469		0.0650836		na		na
	rs7245944		chr19		5755458		CATSPERD		protein_coding		intronic		0.00977995		0.0281442		na		na
	rs3763045		chr19		5822479		NRTN		5upstream		5upstream		0.0146699		0.0545295		na		na
	rs3760774		chr19		5841451		FUT6		5upstream		5upstream		0.0317848		0.0140721		na		na
	rs812936		chr19		5844638		FUT3		protein_coding		3downstream		0.0122249		0.0123131		na		na
	rs11673407		chr19		5851325		FUT3		protein_coding		intronic		0.115789		0		na		na
	rs778980		chr19		5863725		Intergenic		Intergenic		intergenic		0.0611247		0.0958663		na		na
	rs7254081		chr19		6028216		RFX2		protein_coding		intronic		0.0195599		0.0958663		na		na
	rs6510871		chr19		6041209		RFX2		protein_coding		intronic		0.0611247		0.0430959		na		na
	rs11666200		chr19		6084981		RFX2		protein_coding		intronic		0.00244499		0.000879507		na		na
	rs17271924		chr19		6097498		RFX2		protein_coding		intronic		0.00244499		0.00351803		na		na
	rs6510896		chr19		6402637		AC011491.1		transcribed_unitary_pseudogene		non-coding		0.00733496		0.0105541		na		na
	rs3760750		chr19		6427397		SLC25A41		protein_coding		3utr		0.0929095		0.202287		na		na
	rs11672092		chr19		6501987		TUBB4A		protein_coding		intronic		0.0709046		0.0976253		na		na
	rs11085177		chr19		6520479		Intergenic		Intergenic		intergenic		0.00733496		0.0105541		na		na
	rs2277984		chr19		6679500		C3		protein_coding		intronic		0.00488998		0.0378188		na		na
	rs432823		chr19		6702235		C3		protein_coding		intronic		0.0146699		0.0131926		na		na
	rs12979659		chr19		6825021		VAV1		protein_coding		intronic		0.00977995		0.00527704		na		na
	rs10405539		chr19		7063361		Intergenic		Intergenic		intergenic		0.0244499		0.0184697		na		na
	rs8103483		chr19		7145363		INSR		protein_coding		intronic		0.0244499		0.0791557		na		na
	rs2115386		chr19		7196554		INSR		protein_coding		intronic		0.144254		0.131047		na		na
	rs12609995		chr19		7205926		INSR		protein_coding		intronic		0.0210526		0		na		na
	rs4247374		chr19		7252745		INSR		protein_coding		intronic		0.00733496		0.0219877		na		na
	rs7254487		chr19		7269310		INSR		protein_coding		intronic		0.378973		0.343887		na		na
	rs7507911		chr19		7298084		Intergenic		Intergenic		intergenic		0.00977995		0.0369393		na		na
	rs35936082		chr19		7326873		Intergenic		Intergenic		intergenic		0.121053		0.193492		na		na
	rs2305889		chr19		7528283		MCOLN1		protein_coding		5upstream		0.136919		0.131047		na		na
	rs508740		chr19		7553774		PNPLA6		protein_coding		intronic		0.156479		0.0844327		na		na
	rs489056		chr19		7556762		PNPLA6		protein_coding		intronic		0.166259		0.293755		na		na
	rs2303115		chr19		7643328		STXBP2		protein_coding		3downstream		0.0473684		0		na		na
	rs10518270		chr19		7716549		Intergenic		Intergenic		intergenic		0.00244499		0.000879507		na		na
	rs2335525		chr19		7720827		Intergenic		Intergenic		intergenic		0.0122249		0.0211082		na		na
	rs10409294		chr19		7750335		Intergenic		Intergenic		5upstream		0.00977995		0.0123131		na		na
	rs520802		chr19		7850565		EVI5L		protein_coding		5upstream		0.0342105		0		na		na
	rs2288430		chr19		7863841		EVI5L		protein_coding		3downstream		0.0146699		0.0158311		na		na
	rs525420		chr19		7871322		PRR36		protein_coding		coding		0.00733496		0.0325418		na		na
	rs882951		chr19		8028381		Intergenic		Intergenic		intergenic		0.0953545		0.0817942		na		na
	rs11667975		chr19		8066482		FBN3		protein_coding		intronic		0.0806846		0.0879507		na		na
	rs8103218		chr19		8078230		FBN3		protein_coding		intronic		0.0171149		0.0422164		na		na
	rs12460643		chr19		8087841		FBN3		protein_coding		coding		0.00244499		0.00263852		na		na
	rs1466447		chr19		8238766		CERS4		protein_coding		intronic		0.0464548		0.0545295		na		na
	rs7248719		chr19		8354018		Intergenic		Intergenic		intergenic		0.0440098		0.0800352		na		na
	rs4350678		chr19		8382482		RAB11B-AS1		antisense		non-coding		0.0709046		0.0800352		na		na
	rs3786623		chr19		8391496		RAB11B		protein_coding		intronic		0.151589		0.162709		na		na
	rs2303180		chr19		8430881		MARCH2		protein_coding		intronic		0.0317848		0.0263852		na		na
	rs11667920		chr19		8502381		PRAM1		protein_coding		intronic		0.00244499		0.0167106		na		na
	rs12460069		chr19		8564616		MYO1F		protein_coding		intronic		0.00733496		0.00175901		na		na
	rs3936234		chr19		8595120		ADAMTS10		protein_coding		intronic		0.0317848		0.0404573		na		na
	rs301415		chr19		8707944		Intergenic		Intergenic		intergenic		0.0929095		0.0747581		na		na
	rs250315		chr19		8812441		ZNF558		protein_coding		intronic		0.00488998		0.00439754		na		na
	rs1867692		chr19		8954834		MUC16		protein_coding		coding		0.0513447		0.0791557		na		na
	rs2591593		chr19		8965293		MUC16		protein_coding		coding		0.0268949		0.000879507		na		na
	rs10402994		chr19		8973114		MUC16		protein_coding		coding		0.0268949		0.0316623		na		na
	rs1609454		chr19		8999755		Intergenic		Intergenic		intergenic		0.0146699		0.0131926		na		na
	rs878246		chr19		9193409		Intergenic		Intergenic		3downstream		0.0146699		0.0510114		na		na
	rs11669128		chr19		9490479		ZNF560		protein_coding		intronic		0.00733496		0.000879507		na		na
	rs11666253		chr19		9527012		ZNF426		protein_coding		3utr		0.0171149		0.0167106		na		na
	rs10418705		chr19		9658249		ZNF562		protein_coding		intronic		0.0220049		0.0114336		na		na
	rs10417523		chr19		9709518		Intergenic		Intergenic		intergenic		0.0366748		0.0527704		na		na
	rs10425175		chr19		9945709		Intergenic		Intergenic		intergenic		0.00488998		0.0202287		na		na
	rs889130		chr19		9952769		Intergenic		Intergenic		intergenic		0.0146699		0.0140721		na		na
	rs13822		chr19		9959824		COL5A3		protein_coding		3utr		0.0171149		0.0404573		na		na
	rs1974813		chr19		9993477		COL5A3		protein_coding		intronic		0.0366748		0.0290237		na		na
	rs889128		chr19		10021017		RDH8		protein_coding		intronic		0.180929		0.245383		na		na
	rs10417403		chr19		10061840		C3P1		transcribed_unprocessed_pseudogene		non-coding		0.00488998		0.0105541		na		na
	rs3745601		chr19		10113872		PPAN-P2RY11		protein_coding		3downstream		0.0317848		0.0325418		na		na
	rs430092		chr19		10314275		AC011511.1		protein_coding		intronic		0.0268949		0.0219877		na		na
	rs2304237		chr19		10335892		AC114271.1		antisense		non-coding		0.0366748		0.0888303		na		na
	rs12611227		chr19		10391064		CDC37		3downstream		3downstream		0.00244499		0.00175901		na		na
	rs1352426		chr19		10426592		PDE4A		protein_coding		intronic		0.293399		0.145998		na		na
	rs11878850		chr19		10431934		PDE4A		protein_coding		intronic		0.00733496		0.0158311		na		na
	rs11545166		chr19		10561218		KRI1		protein_coding		intronic		0.00488998		0.000879507		na		na
	rs12609501		chr19		10586528		AP1M2		protein_coding		intronic		0.0605263		0		na		na
	rs11668224		chr19		10598918		AC011475.1		processed_pseudogene		non-coding		0.129584		0.217238		na		na
	rs10420809		chr19		10616338		SLC44A2		protein_coding		intronic		0.0210526		0		na		na
	rs4425006		chr19		10702688		QTRT1		protein_coding		intronic		0.0195599		0.0721196		na		na
	rs12463117		chr19		10754102		DNM2		protein_coding		intronic		0.0122249		0.000879507		na		na
	rs11668477		chr19		11084354		Intergenic		Intergenic		intergenic		0.00977995		0.0211082		na		na
	rs11669576		chr19		11111624		LDLR		protein_coding		5upstream		0.00244499		0.000879507		na		na
	rs4600574		chr19		11164200		KANK2		protein_coding		3downstream		0.244737		0		na		na
	rs4804150		chr19		11216895		DOCK6		protein_coding		intronic		0.113158		0		na		na
	rs322131		chr19		11266912		Intergenic		Intergenic		intergenic		0.0342298		0.0202287		na		na
	rs450069		chr19		11294001		Intergenic		Intergenic		intergenic		0.278729		0.149516		na		na
	rs34095		chr19		11430865		CCDC151		protein_coding		intronic		0.0415648		0.0404573		na		na
	rs160841		chr19		11448343		PRKCSH		protein_coding		5upstream		0.0578947		0		na		na
	rs3745686		chr19		11454178		ELAVL3		protein_coding		3utr		0.136919		0.260334		na		na
	rs3810313		chr19		11555677		ELOF1		protein_coding		intronic		0.244499		0.284081		na		na
	rs10403711		chr19		11559307		ELOF1		5upstream		5upstream		0.0171149		0.0158311		na		na
	rs12373534		chr19		11624743		Intergenic		Intergenic		intergenic		0.0611247		0.108179		na		na
	rs17001494		chr19		11653225		AC008543.1		lincRNA		non-coding		0.107579		0.0580475		na		na
	rs10417094		chr19		11665000		AC008543.1		lincRNA		non-coding		0.0317848		0.0809147		na		na
	rs670240		chr19		11773222		ZNF441		protein_coding		intronic		0.114914		0.145119		na		na
	rs412816		chr19		11777229		ZNF441		protein_coding		intronic		0.0342298		0.0448549		na		na
	rs7259845		chr19		12075946		ZNF844		protein_coding		coding		0.0184211		0		na		na
	rs10426455		chr19		12077451		ZNF844		protein_coding		3downstream		0.0763158		0		na		na
	rs8103556		chr19		12115958		ZNF788P		transcribed_unprocessed_pseudogene		non-coding		0.0562347		0.000879507		na		na
	rs17638694		chr19		12165463		ZNF136		protein_coding		intronic		0.00733496		0.000879507		na		na
	rs2943690		chr19		12267556		ZNF44		protein_coding		intronic		0.00488998		0.0351803		na		na
	rs11666633		chr19		12321451		ZNF563		protein_coding		intronic		0.0195599		0.0167106		na		na
	rs7252657		chr19		12472244		ZNF709		protein_coding		intronic		0.0447368		0		na		na
	rs34321000		chr19		12602274		ZNF490		protein_coding		intronic		0.00244499		0.000879507		na		na
	rs4804202		chr19		12607805		ZNF490		protein_coding		intronic		0.0368421		0		na		na
	rs8100505		chr19		12747022		ASNA1		protein_coding		3downstream		0.00244499		0.0105541		na		na
	rs12151144		chr19		12801582		HOOK2		protein_coding		intronic		0.237164		0.245383		na		na
	rs7251196		chr19		12840049		HOOK2		protein_coding		intronic		0.0268949		0.000879507		na		na
	rs8012		chr19		12899706		GCDH		protein_coding		intronic		0.114914		0.0976253		na		na
	rs11670236		chr19		12951441		RAD23A		protein_coding		intronic		0.0146699		0.0501319		na		na
	rs11881245		chr19		13052077		NFIX		protein_coding		intronic		0.0195599		0.0140721		na		na
	rs740561		chr19		13128326		NACC1		protein_coding		intronic		0.320293		0.355321		na		na
	rs4926127		chr19		13143660		STX10		protein_coding		3downstream		0.197368		0		na		na
	rs11085833		chr19		13196407		Intergenic		Intergenic		intergenic		0.00488998		0.000879507		na		na
	rs8112821		chr19		13250804		CACNA1A		protein_coding		intronic		0.224939		0.165347		na		na
	rs4926252		chr19		13273317		CACNA1A		protein_coding		intronic		0.0293399		0.167986		na		na
	rs8103974		chr19		13292745		Intergenic		Intergenic		intergenic		0.171053		0		na		na
	rs4499352		chr19		13305536		CACNA1A		protein_coding		intronic		0.0146699		0.0281442		na		na
	rs10411276		chr19		13325015		CACNA1A		protein_coding		intronic		0.0293399		0.0993843		na		na
	rs8101955		chr19		13328316		CACNA1A		protein_coding		intronic		0.00488998		0.0140721		na		na
	rs1862260		chr19		13480958		CACNA1A		protein_coding		intronic		0.00244499		0.0237467		na		na
	rs8107217		chr19		13538342		CACNA1A		protein_coding		intronic		0.0146699		0.172383		na		na
	rs503084		chr19		13599566		CACNA1A		protein_coding		intronic		0.0122249		0.0703606		na		na
	rs11882421		chr19		13678835		Intergenic		Intergenic		intergenic		0.00488998		0.00175901		na		na
	rs371671		chr19		13759339		CCDC130		protein_coding		3utr		0.0953545		0.05365		na		na
	rs8102371		chr19		13878208		NANOS3		protein_coding		intronic		0.00488998		0.0167106		na		na
	rs7248982		chr19		13886580		C19orf57		protein_coding		intronic		0.0513447		0.064204		na		na
	rs10423549		chr19		13933254		PODNL1		protein_coding		3downstream		0.129584		0.0395778		na		na
	rs3816553		chr19		13982099		RFX1		protein_coding		intronic		0.146699		0.182058		na		na
	rs12461471		chr19		13993102		RFX1		protein_coding		intronic		0.171149		0.0369393		na		na
	rs34025180		chr19		14182531		ADGRL1		protein_coding		intronic		0.0831296		0.217238		na		na
	rs4926182		chr19		14226588		Intergenic		Intergenic		intergenic		0.132029		0.0905893		na		na
	rs11665898		chr19		14320898		LINC01841		lincRNA		non-coding		0.0171149		0.0193492		na		na
	rs12463361		chr19		14434730		PKN1		protein_coding		intronic		0.0122249		0.0131926		na		na
	rs2420538		chr19		14462842		PKN1		protein_coding		intronic		0.0289474		0		na		na
	rs1609865		chr19		14560576		TECR		protein_coding		intronic		0.00977995		0.0123131		na		na
	rs10406588		chr19		14566129		NDUFB7		protein_coding		3downstream		0.0317848		0.0360598		na		na
	rs3752221		chr19		14566500		NDUFB7		protein_coding		intronic		0.163814		0.136324		na		na
	rs9305046		chr19		14632112		ADGRE3		protein_coding		intronic		0.0236842		0		na		na
	rs4423531		chr19		14635709		ADGRE3		protein_coding		intronic		0.0391198		0.0114336		na		na
	rs2286362		chr19		14776784		ADGRE2		protein_coding		5upstream		0.0586797		0.0694811		na		na
	rs11881545		chr19		14783790		Intergenic		Intergenic		intergenic		0.0552632		0.157432		na		na
	rs2269913		chr19		14954046		SLC1A6		protein_coding		intronic		0.0763158		0		na		na
	rs1548543		chr19		14977214		SLC1A6		protein_coding		intronic		0.0268949		0.0483729		na		na
	rs10416692		chr19		15095850		Intergenic		Intergenic		intergenic		0.0757946		0.0686016		na		na
	rs2074261		chr19		15115800		ILVBL		protein_coding		3downstream		0.215159		0.233069		na		na
	rs10408676		chr19		15179196		NOTCH3		protein_coding		3downstream		0.173594		0.0712401		na		na
	rs11670799		chr19		15188240		NOTCH3		protein_coding		coding		0.0210526		0		na		na
	rs11670707		chr19		15258243		BRD4		protein_coding		intronic		0.00488998		0.000879507		na		na
	rs10405035		chr19		15337087		Intergenic		Intergenic		5upstream		0.00488998		0.000879507		na		na
	rs4809186		chr19		15384676		AKAP8L		protein_coding		intronic		0.0244499		0.0510114		na		na
	rs7254099		chr19		15423010		WIZ		protein_coding		3utr		0.173594		0.157432		na		na
	rs1005953		chr19		15438444		WIZ		protein_coding		intronic		0.0171149		0.0351803		na		na
	rs3764566		chr19		15460120		RASAL3		protein_coding		5upstream		0.00244499		0.000879507		na		na
	rs998900		chr19		15572417		CYP4F23P		transcribed_unprocessed_pseudogene		non-coding		0.0220049		0.0202287		na		na
	rs667386		chr19		15584806		Intergenic		Intergenic		3downstream		0.0709046		0.0202287		na		na
	rs11673150		chr19		15615778		CYP4F8		protein_coding		5upstream		0.0195599		0.0395778		na		na
	rs1290618		chr19		15641327		CYP4F3		protein_coding		intronic		0.0146699		0.062445		na		na
	rs4807967		chr19		15667186		CYP4F10P		unprocessed_pseudogene		non-coding		0.176039		0.479332		na		na
	rs7259028		chr19		15669435		CYP4F10P		unprocessed_pseudogene		non-coding		0.0268949		0.0413369		na		na
	rs10518253		chr19		15748902		Intergenic		Intergenic		intergenic		0.102689		0.0826737		na		na
	rs10419282		chr19		15752535		Intergenic		Intergenic		intergenic		0.166259		0.155673		na		na
	rs4808350		chr19		15777633		Intergenic		Intergenic		Intergenic		0.0184211		0		na		na
	rs3093089		chr19		15898482		CYP4F2		5upstream		5upstream		0.00977995		0.00263852		na		na
	rs3093088		chr19		15898578		CYP4F2		5upstream		5upstream		0.0660147		0.180299		na		na
	rs12459140		chr19		15911078		AC005336.1		processed_pseudogene		non-coding		0.100244		0.364116		na		na
	rs2305800		chr19		15934484		CYP4F11		protein_coding		5utr		0.00733496		0.0131926		na		na
	rs757545		chr19		16020869		LINC00661		processed_transcript		non-coding		0.0146699		0.0211082		na		na
	rs4808423		chr19		16025595		LINC00661		processed_transcript		non-coding		0.00244499		0.0360598		na		na
	rs4808027		chr19		16060551		Intergenic		Intergenic		intergenic		0.0415648		0.119613		na		na
	rs11086017		chr19		16085596		Intergenic		Intergenic		intergenic		0.0210526		0		na		na
	rs8102236		chr19		16139785		AC008894.2		protein_coding		intronic		0.00488998		0.000879507		na		na
	rs10406557		chr19		16140104		HSH2D		protein_coding		intronic		0.00244499		0.000879507		na		na
	rs4808461		chr19		16164961		CIB3		protein_coding		intronic		0.0146699		0.0360598		na		na
	rs3852916		chr19		16281352		Intergenic		Intergenic		3downstream		0.0709046		0.209323		na		na
	rs3810196		chr19		16490343		CALR3		protein_coding		intronic		0.0611247		0.0686016		na		na
	rs17523708		chr19		16745375		NWD1		protein_coding		intronic		0.131579		0		na		na
	rs16981402		chr19		16749737		NWD1		protein_coding		coding		0.0263158		0		na		na
	rs2227339		chr19		16888325		F2RL3		5upstream		5upstream		0.0293399		0.000879507		na		na
	rs2227359		chr19		16894218		CPAMD8		protein_coding		3downstream		0.0195599		0.000879507		na		na
	rs8109515		chr19		16939758		CPAMD8		protein_coding		intronic		0.102689		0.237467		na		na
	rs17281617		chr19		16992076		CPAMD8		protein_coding		intronic		0.00244499		0.000879507		na		na
	rs8099879		chr19		17119477		MYO9B		protein_coding		intronic		0.0317848		0.0800352		na		na
	rs2880937		chr19		17134273		MYO9B		protein_coding		intronic		0.0122249		0.000879507		na		na
	rs12463159		chr19		17247892		AC010646.1		protein_coding		intronic		0.0293399		0.0184697		na		na
	rs11666306		chr19		17379204		PLVAP		5upstream		5upstream		0.00488998		0.000879507		na		na
	rs879142		chr19		17511582		AC010618.3		lincRNA		non-coding		0.00244499		0.000879507		na		na
	rs7251306		chr19		17541587		FAM129C		protein_coding		intronic		0.00733496		0.0237467		na		na
	rs1967331		chr19		17548937		FAM129C		protein_coding		intronic		0.0195599		0.0307828		na		na
	rs3746317		chr19		17556110		COLGALT1		protein_coding		5upstream		0.0171149		0.0140721		na		na
	rs4524058		chr19		17564917		COLGALT1		protein_coding		intronic		0.0757946		0.0932278		na		na
	rs7250113		chr19		17604374		UNC13A		protein_coding		3utr		0.0146699		0.00967458		na		na
	rs2287849		chr19		17618339		UNC13A		protein_coding		intronic		0.0831296		0.131047		na		na
	rs8111253		chr19		17702688		Intergenic		Intergenic		intergenic		0.0733496		0.0765172		na		na
	rs265541		chr19		17793635		B3GNT3		5upstream		5upstream		0.198044		0.154793		na		na
	rs10407076		chr19		17809949		B3GNT3		protein_coding		3downstream		0.0929095		0.0686016		na		na
	rs11086080		chr19		17816232		INSL3		3downstream		3downstream		0.00733496		0.0351803		na		na
	rs3212722		chr19		17843580		JAK3		protein_coding		5upstream		0.0537897		0.0184697		na		na
	rs7257982		chr19		17879775		SLC5A5		protein_coding		intronic		0.0342298		0.0835532		na		na
	rs12981733		chr19		17965959		KCNN1		protein_coding		intronic		0.0394737		0		na		na
	rs4808737		chr19		18006837		ARRDC2		protein_coding		intronic		0.00488998		0.000879507		na		na
	rs382410		chr19		18057864		IL12RB1		3downstream		3downstream		0.0831296		0.0677221		na		na
	rs273476		chr19		18117521		MAST3		protein_coding		intronic		0.00488998		0.000879507		na		na
	rs2384858		chr19		18133419		MAST3		protein_coding		intronic		0.0789474		0		na		na
	rs4808759		chr19		18184023		Intergenic		Intergenic		intergenic		0.161369		0.0993843		na		na
	rs2544725		chr19		18240262		AC008397.2		protein_coding		intronic		0.166259		0.404573		na		na
	rs2891654		chr19		18258310		IQCN		protein_coding		intronic		0.0464548		0.0510114		na		na
	rs10425001		chr19		18260387		IQCN		protein_coding		intronic		0.00244499		0.00175901		na		na
	rs4808776		chr19		18269262		IQCN		protein_coding		intronic		0.171149		0.17942		na		na
	rs1035364		chr19		18318070		LSM4		protein_coding		intronic		0.0660147		0.0272647		na		na
	rs12985909		chr19		18328573		Intergenic		Intergenic		intergenic		0.00488998		0.000879507		na		na
	rs8101249		chr19		18391020		LRRC25		3downstream		3downstream		0.00733496		0.0237467		na		na
	rs34053595		chr19		18445939		ELL		protein_coding		3downstream		0.0220049		0.055409		na		na
	rs4808812		chr19		18511633		ELL		protein_coding		intronic		0.256724		0.35708		na		na
	rs8109364		chr19		18556662		KXD1		5upstream		5upstream		0.0684597		0.175022		na		na
	rs2057649		chr19		18579020		CRLF1		protein_coding		intronic		0.156479		0.115215		na		na
	rs7258589		chr19		18590689		REX1BD		protein_coding		intronic		0.0184211		0		na		na
	rs3170474		chr19		18592267		CRLF1		protein_coding		intronic		0.0904645		0.0263852		na		na
	rs4808138		chr19		18610171		TMEM59L		protein_coding		intronic		0.222494		0.146878		na		na
	rs34863656		chr19		18617444		TMEM59L		protein_coding		intronic		0.0684597		0.127529		na		na
	rs739850		chr19		18700302		CRTC1		protein_coding		intronic		0.00488998		0.0149516		na		na
	rs6510998		chr19		18736927		CRTC1		protein_coding		intronic		0.114914		0.401055		na		na
	rs886853		chr19		18898661		CERS1		5upstream		5upstream		0.176039		0.168865		na		na
	rs1468461		chr19		18911161		COPE		protein_coding		intronic		0.0366748		0.0466139		na		na
	rs10403594		chr19		18911395		COPE		protein_coding		intronic		0.00244499		0.000879507		na		na
	rs2158004		chr19		18922280		DDX49		protein_coding		intronic		0.0736842		0		na		na
	rs2872205		chr19		18924137		AC002985.1		protein_coding		intronic		0.0146699		0.0105541		na		na
	rs10404960		chr19		18948676		HOMER3		102724360		3downstream		0.273839		0.555849		na		na
	rs739828		chr19		19043270		ARMC6		protein_coding		intronic		0.0391198		0.1073		na		na
	rs10896		chr19		19177119		BORCS8-MEF2B		protein_coding		intronic		0.00244499		0.0123131		na		na
	rs1064395		chr19		19250926		NCAN		protein_coding		3downstream		0.00488998		0.000879507		na		na
	rs2965185		chr19		19414983		GATAD2A		protein_coding		intronic		0.00244499		0.00967458		na		na
	rs7250233		chr19		19520139		NDUFA13		protein_coding		intronic		0.183374		0.358839		na		na
	rs7245672		chr19		19589154		PBX4		protein_coding		intronic		0.0611247		0.0518909		na		na
	rs248932		chr19		19788056		AC011477.4		lincRNA		non-coding		0.0366748		0.186456		na		na
	rs2878398		chr19		19790327		AC011477.4		lincRNA		non-coding		0.0342298		0.0474934		na		na
	rs8113576		chr19		19877872		ZNF253		protein_coding		intronic		0.0611247		0.0703606		na		na
	rs258576		chr19		20001185		ZNF682		protein_coding		intronic		0.00488998		0.000879507		na		na
	rs1654277		chr19		20122382		ZNF90		protein_coding		intronic		0.114914		0.361478		na		na
	rs1654261		chr19		20218828		AC011447.3		antisense		non-coding		0.00977995		0.000879507		na		na
	rs10410777		chr19		20292732		AC011447.3		antisense		non-coding		0.00733496		0.0193492		na		na
	rs7247148		chr19		20300734		AC011447.3		antisense		non-coding		0.0977995		0.0765172		na		na
	rs9749154		chr19		20305189		AC011447.3		antisense		non-coding		0.144254		0.133685		na		na
	rs2435068		chr19		20553670		ZNF737		protein_coding		3downstream		0.0122249		0.0782762		na		na
	rs7251204		chr19		20583852		AC010636.2		lincRNA		non-coding		0.0953545		0.247142		na		na
	rs6511140		chr19		20588017		AC010636.2		lincRNA		non-coding		0.0415648		0.16095		na		na
	rs2336610		chr19		20605819		AC010636.2		lincRNA		non-coding		0.193154		0.0861917		na		na
	rs7255631		chr19		20606450		AC010636.2		lincRNA		non-coding		0.0195599		0.064204		na		na
	rs8103146		chr19		20607920		AC010636.2		lincRNA		non-coding		0.00977995		0.0175901		na		na
	rs4485501		chr19		20621707		AC010636.2		lincRNA		non-coding		0.0611247		0.0378188		na		na
	rs274815		chr19		20651291		AC010636.2		protein_coding		intronic		0.00733496		0.0123131		na		na
	rs4442934		chr19		20673648		Intergenic		Intergenic		5upstream		0.0195599		0.0316623		na		na
	rs11880194		chr19		20723173		Intergenic		Intergenic		intergenic		0.0440098		0.0404573		na		na
	rs399686		chr19		20798152		ZNF66		protein_coding		intronic		0.0806846		0.0985048		na		na
	rs393723		chr19		20804744		ZNF66		protein_coding		intronic		0.0366748		0.057168		na		na
	rs374762		chr19		20825406		Intergenic		Intergenic		intergenic		0.144254		0.14248		na		na
	rs10412509		chr19		21101695		ZNF714		protein_coding		intronic		0.0660147		0.0844327		na		na
	rs6511201		chr19		21131971		Intergenic		Intergenic		intergenic		0.0122249		0.0430959		na		na
	rs4324267		chr19		21141546		ZNF431		5upstream		5upstream		0.00488998		0.0219877		na		na
	rs12979207		chr19		21143320		ZNF431		protein_coding		intronic		0.0562347		0.0985048		na		na
	rs6511202		chr19		21148422		ZNF431		protein_coding		intronic		0.0146699		0.0712401		na		na
	rs7258575		chr19		21161387		ZNF431		protein_coding		intronic		0.00244499		0.000879507		na		na
	rs8101643		chr19		21201450		Intergenic		Intergenic		intergenic		0.0122249		0.0158311		na		na
	rs29709		chr19		21202034		Intergenic		Intergenic		intergenic		0.112469		0.0686016		na		na
	rs1781876		chr19		21220021		Intergenic		Intergenic		3downstream		0.0415648		0.055409		na		na
	rs625775		chr19		21236750		AC010620.2		unprocessed_pseudogene		non-coding		0.0171149		0.00967458		na		na
	rs634661		chr19		21238080		AC010620.2		unprocessed_pseudogene		non-coding		0.00244499		0.00263852		na		na
	rs7247623		chr19		21392852		Intergenic		Intergenic		intergenic		0.0184211		0		na		na
	rs8107999		chr19		21403434		ZNF493		protein_coding		intronic		0.00977995		0.121372		na		na
	rs2650846		chr19		21405027		ZNF493		protein_coding		intronic		0.0757946		0.062445		na		na
	rs4321312		chr19		21519416		Intergenic		Intergenic		intergenic		0.0736842		0		na		na
	rs7256894		chr19		21638219		AC123912.3		unprocessed_pseudogene		non-coding		0.361858		0.112577		na		na
	rs4808289		chr19		21654042		AC123912.3		unprocessed_pseudogene		non-coding		0.0268949		0.0861917		na		na
	rs10417086		chr19		21728947		ZNF100		protein_coding		intronic		0.00733496		0.000879507		na		na
	rs4505459		chr19		21732685		ZNF100		protein_coding		intronic		0.0526316		0		na		na
	rs11085492		chr19		21762384		ZNF100		protein_coding		intronic		0.00733496		0.0123131		na		na
	rs8101143		chr19		21773334		AC092364.1		lincRNA		non-coding		0.00733496		0.000879507		na		na
	rs1849008		chr19		21974555		Intergenic		Intergenic		Intergenic		0.121053		0		na		na
	rs9304993		chr19		21995883		ZNF208		protein_coding		intronic		0.305623		0.387863		na		na
	rs8105991		chr19		22010329		ZNF208		protein_coding		intronic		0.0440098		0.336851		na		na
	rs409835		chr19		22047869		AC003973.1		lincRNA		non-coding		0.0513447		0.0993843		na		na
	rs417628		chr19		22047992		AC003973.1		lincRNA		non-coding		0.0757946		0.0809147		na		na
	rs9304994		chr19		22089941		ZNF257		protein_coding		3utr		0.100244		0.135444		na		na
	rs17459246		chr19		22095319		Intergenic		Intergenic		intergenic		0.0122249		0.0817942		na		na
	rs4436884		chr19		22102361		Intergenic		Intergenic		intergenic		0.00244499		0.000879507		na		na
	rs10419058		chr19		22127170		Intergenic		Intergenic		3downstream		0.0268949		0.0228672		na		na
	rs2360001		chr19		22196785		ZNF676		protein_coding		5utr		0.00977995		0.0193492		na		na
	rs7252078		chr19		22320213		Intergenic		Intergenic		intergenic		0.0855746		0.129288		na		na
	rs4024623		chr19		22385263		Intergenic		Intergenic		intergenic		0.0440098		0.211961		na		na
	rs1230305		chr19		22459115		ZNF98		protein_coding		intronic		0.161369		0.317502		na		na
	rs8102770		chr19		22473997		ZNF98		protein_coding		intronic		0.337408		0.337731		na		na
	rs2057667		chr19		22501622		ZNF98		protein_coding		intronic		0.0391198		0.0791557		na		na
	rs17461312		chr19		22554107		Intergenic		Intergenic		intergenic		0.113158		0		na		na
	rs8111998		chr19		22558873		Intergenic		Intergenic		intergenic		0.0293399		0.0307828		na		na
	rs745107		chr19		22594283		GOLGA2P9		5upstream		3downstream		0.0660147		0.0941073		na		na
	rs4932779		chr19		22598399		GOLGA2P9		transcribed_unprocessed_pseudogene		non-coding		0.0440098		0.155673		na		na
	rs2306964		chr19		22608057		AC011467.3		processed_transcript		non-coding		0.0464548		0.0457344		na		na
	rs11671104		chr19		22611884		Intergenic		Intergenic		3downstream		0.00488998		0.0677221		na		na
	rs16999232		chr19		22614973		LINC01785		3downstream		3downstream		0.00488998		0.000879507		na		na
	rs1230297		chr19		22622753		Intergenic		Intergenic		intronic		0.0394737		0		na		na
	rs2099341		chr19		22651558		ZNF492		protein_coding		intronic		0.0244499		0.0800352		na		na
	rs8113699		chr19		22681386		AC024563.1		antisense		non-coding		0.0220049		0.248021		na		na
	rs7246424		chr19		22699383		Intergenic		Intergenic		intergenic		0.113158		0.246262		na		na
	rs423687		chr19		22817943		Intergenic		Intergenic		intergenic		0.00977995		0.0105541		na		na
	rs2087540		chr19		23155026		Intergenic		Intergenic		intergenic		0.190709		0.278804		na		na
	rs9676289		chr19		23261574		AC092329.3		protein_coding		intronic		0.00244499		0.000879507		na		na
	rs2164786		chr19		23370492		ZNF91		protein_coding		intronic		0.163814		0.102023		na		na
	rs12971750		chr19		23371441		ZNF91		protein_coding		intronic		0.00244499		0.00263852		na		na
	rs892147		chr19		23528311		ZNF675		protein_coding		intronic		0.0684597		0.0835532		na		na
	rs797880		chr19		23559556		ZNF675		protein_coding		intronic		0.00244499		0.0149516		na		na
	rs2640203		chr19		23685823		Intergenic		Intergenic		Intergenic		0.0552632		0		na		na
	rs10445627		chr19		23697447		Intergenic		Intergenic		intergenic		0.0782396		0.0835532		na		na
	rs12327766		chr19		23736505		Intergenic		Intergenic		intergenic		0.0268949		0.000879507		na		na
	rs10404926		chr19		23743265		ZNF681		protein_coding		3utr		0.0122249		0.000879507		na		na
	rs251750		chr19		23864558		AC139769.2		lincRNA		non-coding		0.0171149		0.0316623		na		na
	rs12463053		chr19		23874274		AC139769.2		lincRNA		non-coding		0.0391198		0.105541		na		na
	rs1816412		chr19		23875394		Intergenic		Intergenic		5upstream		0.0171149		0.0255057		na		na
	rs12976709		chr19		23877153		Intergenic		Intergenic		intergenic		0.0122249		0.0131926		na		na
	rs4932736		chr19		23886364		Intergenic		Intergenic		intergenic		0.0220049		0.0290237		na		na
	rs7246598		chr19		23917401		ZNF726		protein_coding		intronic		0.0635697		0.0826737		na		na
	rs7246680		chr19		23930715		ZNF726		protein_coding		intronic		0.00488998		0.0175901		na		na
	rs10402888		chr19		23969933		Intergenic		Intergenic		intergenic		0.0415648		0.211082		na		na
	rs10415672		chr19		23992651		Intergenic		Intergenic		intergenic		0.00733496		0.000879507		na		na
	rs17798572		chr19		23999485		Intergenic		Intergenic		intergenic		0.00488998		0.0158311		na		na
	rs1978472		chr19		24025087		Intergenic		Intergenic		Intergenic		0.0447368		0		na		na
	rs10401693		chr19		24070297		Intergenic		Intergenic		intergenic		0.0236842		0		na		na
	rs10412649		chr19		24125685		ZNF254		protein_coding		intronic		0.0806846		0.103782		na		na
	rs7260280		chr19		24140020		Intergenic		Intergenic		intergenic		0.00488998		0.0123131		na		na
	rs985196		chr19		24185251		Intergenic		Intergenic		intergenic		0.0122249		0.000879507		na		na
	rs1368482		chr19		24189100		Intergenic		Intergenic		intergenic		0.188264		0.233069		na		na
	rs967132		chr19		24202429		Intergenic		Intergenic		intergenic		0.123684		0		na		na
	rs2434834		chr19		24286045		Intergenic		Intergenic		intergenic		0.0244499		0.0395778		na		na
	rs1609034		chr19		24322835		Intergenic		Intergenic		intergenic		0.0733496		0.0976253		na		na
	rs10164308		chr19		24429443		Intergenic		Intergenic		intergenic		0.144737		0		na		na
	rs4892316		chr19		27318338		Intergenic		Intergenic		intergenic		0.134474		0.109938		na		na
	rs2407365		chr19		27402753		Intergenic		Intergenic		intergenic		0.396088		0.259455		na		na
	rs2897651		chr19		27425751		Intergenic		Intergenic		intergenic		0.0855746		0.0448549		na		na
	rs2194012		chr19		27432927		Intergenic		Intergenic		intergenic		0.102689		0.0967458		na		na
	rs10420243		chr19		27457954		Intergenic		Intergenic		intergenic		0.0220049		0.0430959		na		na
	rs11668891		chr19		27481645		Intergenic		Intergenic		intergenic		0.00244499		0.0219877		na		na
	rs4254432		chr19		27584926		Intergenic		Intergenic		intergenic		0.176039		0.149516		na		na
	rs11665699		chr19		27984791		AC006504.7		processed_transcript		non-coding		0.0244499		0.0184697		na		na
	rs7258228		chr19		28099460		AC010511.1		lincRNA		non-coding		0.0317848		0.0562885		na		na
	rs7245994		chr19		28176476		Intergenic		Intergenic		intergenic		0.0268949		0.0712401		na		na
	rs1840820		chr19		28200700		Intergenic		Intergenic		intergenic		0.00977995		0.0466139		na		na
	rs8109234		chr19		28268865		Intergenic		Intergenic		intergenic		0.107579		0.0782762		na		na
	rs10401181		chr19		28354223		AC005580.1		lincRNA		non-coding		0.00733496		0.00967458		na		na
	rs7249328		chr19		28367455		AC005580.1		lincRNA		non-coding		0.0146699		0.00879507		na		na
	rs4806397		chr19		28418764		AC005307.1		lincRNA		non-coding		0.00244499		0.0114336		na		na
	rs7255960		chr19		28444849		AC005394.2		processed_transcript		non-coding		0.156479		0.516271		na		na
	rs2192630		chr19		28612394		AC005394.2		processed_transcript		non-coding		0.0317848		0.055409		na		na
	rs12985603		chr19		28799606		Intergenic		Intergenic		intergenic		0.107579		0.0430959		na		na
	rs1345638		chr19		28823071		Intergenic		Intergenic		intergenic		0.00244499		0.0114336		na		na
	rs8111655		chr19		28832323		Intergenic		Intergenic		Intergenic		0.0184211		0		na		na
	rs16962199		chr19		28873227		AC007795.1		lincRNA		non-coding		0.0122249		0.0299033		na		na
	rs12976900		chr19		28946102		AC008991.1		lincRNA		non-coding		0.00244499		0.0140721		na		na
	rs1015196		chr19		28952778		AC008991.1		lincRNA		non-coding		0.0220049		0.0158311		na		na
	rs17716170		chr19		28998936		Intergenic		Intergenic		intergenic		0.00488998		0.000879507		na		na
	rs1549949		chr19		29027962		Intergenic		Intergenic		intergenic		0.00244499		0.0193492		na		na
	rs11668428		chr19		29142318		Intergenic		Intergenic		intergenic		0.00244499		0.000879507		na		na
	rs4805356		chr19		29240898		Intergenic		Intergenic		intergenic		0.00244499		0.000879507		na		na
	rs741451		chr19		29314203		AC011474.1		processed_transcript		non-coding		0.00488998		0.00175901		na		na
	rs1558363		chr19		29374406		AC011474.1		processed_transcript		non-coding		0.00244499		0.0255057		na		na
	rs8109600		chr19		29386421		AC011474.1		processed_transcript		non-coding		0.0244499		0.0325418		na		na
	rs12610670		chr19		29428521		AC011474.1		processed_transcript		non-coding		0.00244499		0.00351803		na		na
	rs1529721		chr19		29449766		AC011474.1		processed_transcript		non-coding		0.00977995		0.000879507		na		na
	rs7245721		chr19		29676614		PLEKHF1		3downstream		3downstream		0.0709046		0.055409		na		na
	rs16963170		chr19		29710946		C19orf12		protein_coding		intronic		0.188264		0.102902		na		na
	rs335024		chr19		29938016		URI1		protein_coding		intronic		0.0171149		0.0422164		na		na
	rs7249169		chr19		29974289		URI1		protein_coding		intronic		0.0562347		0.0826737		na		na
	rs12462449		chr19		30065285		Intergenic		Intergenic		intergenic		0.0394737		0		na		na
	rs277123		chr19		30078056		Intergenic		Intergenic		intergenic		0.0855746		0.0369393		na		na
	rs381588		chr19		30129175		Intergenic		Intergenic		intergenic		0.00244499		0.0334213		na		na
	rs6509997		chr19		30159956		Intergenic		Intergenic		intergenic		0.0293399		0.0466139		na		na
	rs11084549		chr19		30386906		ZNF536		protein_coding		intronic		0.00733496		0.0131926		na		na
	rs9916966		chr19		30486934		ZNF536		protein_coding		intronic		0.217604		0.324538		na		na
	rs6510167		chr19		30553118		ZNF536		protein_coding		intronic		0.0122249		0.0149516		na		na
	rs7259428		chr19		30613672		ZNF536		protein_coding		intronic		0.168704		0.189974		na		na
	rs12460988		chr19		30671214		ZNF536		protein_coding		intronic		0.00244499		0.000879507		na		na
	rs10518276		chr19		30677108		ZNF536		protein_coding		intronic		0.102689		0.105541		na		na
	rs8102575		chr19		30680148		ZNF536		protein_coding		intronic		0.00244499		0.000879507		na		na
	rs11084566		chr19		30867142		AC011507.1		lincRNA		non-coding		0.00977995		0.0598065		na		na
	rs276747		chr19		31008668		Intergenic		Intergenic		intergenic		0.0146699		0.0123131		na		na
	rs276737		chr19		31029521		Intergenic		Intergenic		intergenic		0.315403		0.349164		na		na
	rs12462411		chr19		31139544		AC020912.1		lincRNA		non-coding		0.0268949		0.0290237		na		na
	rs7260532		chr19		31164431		TSHZ3		non		intergenic		0.00977995		0.0167106		na		na
	rs2132602		chr19		31219685		TSHZ3		non		intergenic		0.0562347		0.116974		na		na
	rs1496625		chr19		31269723		TSHZ3		non		intergenic		0.0635697		0.0817942		na		na
	rs4805669		chr19		31289741		TSHZ3		protein_coding		intronic		0.0736842		0		na		na
	rs12462330		chr19		31315563		TSHZ3		protein_coding		intronic		0.0657895		0		na		na
	rs3816963		chr19		31325873		TSHZ3		protein_coding		intronic		0.00244499		0.00175901		na		na
	rs1027453		chr19		31330154		TSHZ3		protein_coding		intronic		0.00733496		0.00439754		na		na
	rs7247652		chr19		31532277		Intergenic		Intergenic		intergenic		0.0122249		0.00263852		na		na
	rs2194200		chr19		31558858		Intergenic		Intergenic		intergenic		0.0122249		0.0211082		na		na
	rs8182496		chr19		31643033		Intergenic		Intergenic		intergenic		0.0171149		0.0193492		na		na
	rs16966167		chr19		31695702		Intergenic		Intergenic		intergenic		0.00244499		0.000879507		na		na
	rs10518260		chr19		32080192		Intergenic		Intergenic		intergenic		0.00244499		0.00263852		na		na
	rs4805727		chr19		32159329		Intergenic		Intergenic		intergenic		0.00488998		0.000879507		na		na
	rs10415928		chr19		32167429		Intergenic		Intergenic		intergenic		0.00244499		0.000879507		na		na
	rs7248323		chr19		32518129		Intergenic		Intergenic		intergenic		0.0391198		0.102902		na		na
	rs888767		chr19		32585709		PDCD5		protein_coding		intronic		0.0806846		0.0729991		na		na
	rs10410888		chr19		32612422		ANKRD27		protein_coding		intronic		0.0488998		0.0598065		na		na
	rs405858		chr19		32615715		ANKRD27		protein_coding		coding		0.198044		0.193492		na		na
	rs6510271		chr19		32626760		ANKRD27		protein_coding		3downstream		0.176039		0.166227		na		na
	rs17704122		chr19		32681854		Intergenic		Intergenic		intergenic		0.0631579		0		na		na
	rs6510288		chr19		32779250		TDRD12		protein_coding		intronic		0.00733496		0.000879507		na		na
	rs929816		chr19		32841007		SLC7A9		protein_coding		intronic		0.00488998		0.00263852		na		na
	rs16960686		chr19		32883216		CEP89		protein_coding		intronic		0.00977995		0.0255057		na		na
	rs11084681		chr19		32894902		CEP89		protein_coding		intronic		0.0342298		0.0703606		na		na
	rs4805015		chr19		32904507		CEP89		protein_coding		intronic		0.0195599		0.0228672		na		na
	rs6510306		chr19		32941803		CEP89		protein_coding		intronic		0.0366748		0.05365		na		na
	rs2304101		chr19		32976181		FAAP24		protein_coding		intronic		0.0171149		0.0237467		na		na
	rs9304844		chr19		33089029		GPATCH1		protein_coding		intronic		0.0831296		0.145119		na		na
	rs3922671		chr19		33235904		Intergenic		Intergenic		intergenic		0.251834		0.0914688		na		na
	rs877567		chr19		33292005		Intergenic		Intergenic		intergenic		0.0929095		0.0976253		na		na
	rs2278260		chr19		33557402		AC010485.1		lincRNA		non-coding		0.0366748		0.0334213		na		na
	rs3898492		chr19		33573148		Intergenic		Intergenic		intergenic		0.0220049		0.000879507		na		na
	rs11668513		chr19		33634444		CHST8		protein_coding		intronic		0.0184211		0		na		na
	rs16968313		chr19		33640658		CHST8		protein_coding		intronic		0.0146699		0.000879507		na		na
	rs7250759		chr19		33668454		CHST8		protein_coding		intronic		0.0122249		0.0325418		na		na
	rs11672303		chr19		33726375		Intergenic		Intergenic		intergenic		0.0289474		0		na		na
	rs369298		chr19		33751450		CHST8		protein_coding		intronic		0.0440098		0.0422164		na		na
	rs10424050		chr19		33793160		Intergenic		Intergenic		intergenic		0.107579		0.0615655		na		na
	rs1139231		chr19		33797297		KCTD15		protein_coding		intronic		0.0195599		0.0633245		na		na
	rs29944		chr19		33815993		KCTD15		protein_coding		3downstream		0.0236842		0		na		na
	rs4805953		chr19		33923421		Intergenic		Intergenic		intergenic		0.0293399		0.0422164		na		na
	rs2377296		chr19		33935196		Intergenic		Intergenic		intergenic		0.0195599		0.05365		na		na
	rs6510404		chr19		33953302		Intergenic		Intergenic		intergenic		0.0513447		0.0237467		na		na
	rs574004		chr19		34093232		RPS4XP21		processed_pseudogene		non-coding		0.0366748		0.216359		na		na
	rs498431		chr19		34168094		Intergenic		Intergenic		intergenic		0.0244499		0.0721196		na		na
	rs649495		chr19		34203507		LSM14A		protein_coding		intronic		0.0757946		0.0598065		na		na
	rs8111197		chr19		34561569		Intergenic		Intergenic		intergenic		0.105134		0.224274		na		na
	rs899198		chr19		34595944		SCGB2B2		protein_coding		intronic		0.0366748		0.0466139		na		na
	rs1270257		chr19		34599159		SCGB2B2		protein_coding		intronic		0.0733496		0.369393		na		na
	rs7624		chr19		34733565		ZNF181		protein_coding		5upstream		0.0473684		0		na		na
	rs11084787		chr19		34807443		LINC01801		lincRNA		non-coding		0.0171149		0.0562885		na		na
	rs2862783		chr19		34879401		Intergenic		Intergenic		intergenic		0.0317848		0.064204		na		na
	rs2546000		chr19		34929546		ZNF30		protein_coding		intronic		0.0122249		0.0105541		na		na
	rs1811		chr19		34943334		ZNF30		protein_coding		intronic		0.00244499		0.00703606		na		na
	rs786506		chr19		34989009		Intergenic		Intergenic		intergenic		0.00488998		0.000879507		na		na
	rs2278996		chr19		35039877		SCN1B		protein_coding		5upstream		0.188264		0.057168		na		na
	rs11084798		chr19		35047644		HPN		protein_coding		intronic		0.0929095		0.0844327		na		na
	rs17775666		chr19		35099016		HPN-AS1		antisense		non-coding		0.0526316		0		na		na
	rs2085462		chr19		35145952		AC020907.2		protein_coding		intronic		0.327628		0.708004		na		na
	rs8102910		chr19		35326811		CD22		protein_coding		intronic		0.102689		0.10642		na		na
	rs17776004		chr19		35329772		CD22		protein_coding		5upstream		0.0263158		0		na		na
	rs12609641		chr19		35377823		Intergenic		Intergenic		intergenic		0.0635697		0.0817942		na		na
	rs7260349		chr19		35420679		Intergenic		Intergenic		3downstream		0.161369		0.055409		na		na
	rs2251124		chr19		35553622		ATP4A		protein_coding		3downstream		0.246944		0.115215		na		na
	rs12984019		chr19		35587180		PMIS2		protein_coding		3utr		0.00244499		0.000879507		na		na
	rs807491		chr19		35778021		ARHGAP33		protein_coding		intronic		0.00488998		0.000879507		na		na
	rs731934		chr19		35831008		NPHS1		protein_coding		intronic		0.00244499		0.000879507		na		na
	rs2071327		chr19		35831368		NPHS1		protein_coding		coding		0.00488998		0.000879507		na		na
	rs11880466		chr19		35887073		NFKBID		3downstream		3downstream		0.00977995		0.0378188		na		na
	rs8105153		chr19		35903956		HCST		protein_coding		3downstream		0.0146699		0.0123131		na		na
	rs7260613		chr19		35906543		TYROBP		protein_coding		intronic		0.0122249		0.0158311		na		na
	rs7256952		chr19		35945794		LOC105372383		5upstream		5upstream		0.00244499		0.00175901		na		na
	rs4806280		chr19		36127624		TBCB		3downstream		3downstream		0.00733496		0.00791557		na		na
	rs17882184		chr19		36145742		CAPNS1		protein_coding		intronic		0.0315789		0		na		na
	rs2432052		chr19		36227484		ZNF565		protein_coding		intronic		0.295844		0.50044		na		na
	rs2432055		chr19		36230466		ZNF565		protein_coding		intronic		0.00733496		0.0149516		na		na
	rs8110282		chr19		36447496		ZNF566		protein_coding		3utr		0.207824		0.200528		na		na
	rs10421862		chr19		36474174		ZNF566		protein_coding		intronic		0.00244499		0.000879507		na		na
	rs17707021		chr19		36527300		ZNF260		protein_coding		5upstream		0.0122249		0.0263852		na		na
	rs2912444		chr19		36548167		ZNF529		protein_coding		3downstream		0.00733496		0.0404573		na		na
	rs3108551		chr19		36671223		Intergenic		Intergenic		3downstream		0.110024		0.0351803		na		na
	rs1726702		chr19		36794285		Intergenic		Intergenic		intergenic		0.151589		0.113456		na		na
	rs7250197		chr19		36898568		ZNF345		protein_coding		intronic		0.0684597		0.0263852		na		na
	rs4806380		chr19		36951176		ZNF568		protein_coding		intronic		0.0733496		0.0334213		na		na
	rs826304		chr19		36952681		ZNF568		protein_coding		intronic		0.00488998		0.000879507		na		na
	rs10421415		chr19		36992542		ZNF568		protein_coding		3downstream		0.0806846		0.0897098		na		na
	rs7254411		chr19		37034969		ZNF420		protein_coding		intronic		0.156479		0.465259		na		na
	rs7408736		chr19		37305409		Intergenic		Intergenic		intergenic		0.0220049		0.000879507		na		na
	rs2972597		chr19		37347108		ZNF875		protein_coding		intronic		0.0842105		0		na		na
	rs256735		chr19		37375141		ZNF527		protein_coding		intronic		0.312958		0.248021		na		na
	rs10419281		chr19		37459351		ZNF569		protein_coding		intronic		0.00244499		0.0114336		na		na
	rs7253081		chr19		37710811		AC093227.2		protein_coding		intronic		0.00733496		0.00967458		na		na
	rs7254828		chr19		37756356		ZNF573		protein_coding		intronic		0.00488998		0.0114336		na		na
	rs11672440		chr19		37760318		ZNF573		protein_coding		intronic		0.00488998		0.00791557		na		na
	rs4802150		chr19		37925174		SIPA1L3		protein_coding		intronic		0.0268949		0.0721196		na		na
	rs6508758		chr19		38040482		SIPA1L3		protein_coding		intronic		0.0146699		0.0914688		na		na
	rs332864		chr19		38162353		SIPA1L3		protein_coding		coding		0.0146699		0.000879507		na		na
	rs6508770		chr19		38203324		SIPA1L3		protein_coding		5upstream		0.146699		0.315743		na		na
	rs3178327		chr19		38307446		YIF1B		protein_coding		3downstream		0.00488998		0.0395778		na		na
	rs8106900		chr19		38330401		KCNK6		protein_coding		3utr		0.00977995		0.0184697		na		na
	rs12609247		chr19		38331057		KCNK6		protein_coding		3utr		0.166259		0.118734		na		na
	rs2915942		chr19		38515297		RYR1		protein_coding		intronic		0.0244499		0.0219877		na		na
	rs3786829		chr19		38523544		RYR1		protein_coding		intronic		0.0184211		0		na		na
	rs10424568		chr19		38648308		ACTN4		protein_coding		intronic		0.0171149		0.0140721		na		na
	rs973009		chr19		38683692		ACTN4		protein_coding		intronic		0.00733496		0.000879507		na		na
	rs10421863		chr19		38744872		CAPN12		protein_coding		intronic		0.163814		0.175901		na		na
	rs8107416		chr19		38747310		CAPN12		protein_coding		intronic		0.00977995		0.0219877		na		na
	rs2017784		chr19		38819008		ECH1		protein_coding		5upstream		0.0894737		0		na		na
	rs2099339		chr19		38919479		SARS2		protein_coding		3downstream		0.00733496		0.000879507		na		na
	rs934421		chr19		38968722		FBXO17		protein_coding		intronic		0.00488998		0.0105541		na		na
	rs650027		chr19		38991044		FBXO27		protein_coding		intronic		0.0317848		0.0246262		na		na
	rs7259682		chr19		39059013		Intergenic		Intergenic		intergenic		0.0880196		0.0466139		na		na
	rs4803197		chr19		39061510		Intergenic		Intergenic		intergenic		0.0122249		0.000879507		na		na
	rs10417561		chr19		39062981		Intergenic		Intergenic		intergenic		0.00244499		0.000879507		na		na
	rs576261		chr19		39069167		Intergenic		Intergenic		intergenic		0.00244499		0.0131926		na		na
	rs8112664		chr19		39094093		ACP7		protein_coding		intronic		0.00244499		0.00351803		na		na
	rs12462614		chr19		39196952		NCCRP1		5upstream		5upstream		0.0660147		0.288478		na		na
	rs955155		chr19		39238839		Intergenic		Intergenic		5upstream		0.237164		0.119613		na		na
	rs16973285		chr19		39254056		Intergenic		Intergenic		3downstream		0.00733496		0.0237467		na		na
	rs7246851		chr19		39295237		IFNL1		5upstream		5upstream		0.0293399		0.0879507		na		na
	rs39587		chr19		39316357		AC011445.1		sense_overlapping		non-coding		0.0733496		0.0993843		na		na
	rs30454		chr19		39353536		SAMD4B		protein_coding		intronic		0.00244499		0.000879507		na		na
	rs10425594		chr19		39399051		MED29		protein_coding		3utr		0.107579		0.156552		na		na
	rs484379		chr19		39434414		RPS16		protein_coding		intronic		0.185819		0.173263		na		na
	rs11882744		chr19		39482384		TIMM50		protein_coding		intronic		0.0947368		0		na		na
	rs958728		chr19		39504755		DLL3		protein_coding		intronic		0.00488998		0.0158311		na		na
	rs12461523		chr19		39517580		SELENOV		protein_coding		intronic		0.0146699		0.0809147		na		na
	rs692364		chr19		39605882		Intergenic		Intergenic		intergenic		0.0236842		0		na		na
	rs11667879		chr19		39752470		Intergenic		Intergenic		intergenic		0.0293399		0.000879507		na		na
	rs7258495		chr19		39792268		Intergenic		Intergenic		intergenic		0.312958		0.549692		na		na
	rs459091		chr19		40055268		ZNF780B		protein_coding		intronic		0.00733496		0.00879507		na		na
	rs186816		chr19		40088753		AC005614.2		protein_coding		intronic		0.0977995		0.306948		na		na
	rs1998931		chr19		40122157		VN1R96P		unitary_pseudogene		non-coding		0.0317848		0.057168		na		na
	rs10412156		chr19		40219397		TTC9B		5upstream		5upstream		0.00733496		0.0149516		na		na
	rs3730050		chr19		40265075		AKT2		protein_coding		intronic		0.00977995		0.000879507		na		na
	rs7260621		chr19		40353566		PLD3		protein_coding		intronic		0.0660147		0.0510114		na		na
	rs2613842		chr19		40403914		PRX		protein_coding		intronic		0.0195599		0.000879507		na		na
	rs34033973		chr19		40437876		Intergenic		Intergenic		intergenic		0.00733496		0.0272647		na		na
	rs3745205		chr19		40442295		SERTAD3		protein_coding		5upstream		0.00733496		0.00439754		na		na
	rs4802078		chr19		40462935		BLVRB		protein_coding		intronic		0.178484		0.0897098		na		na
	rs1461008		chr19		40529005		SPTBN4		protein_coding		5upstream		0.0929095		0.1073		na		na
	rs4332846		chr19		40552896		SPTBN4		protein_coding		intronic		0.00733496		0.0343008		na		na
	rs2561553		chr19		40663613		Intergenic		Intergenic		intergenic		0.00244499		0.000879507		na		na
	rs2561530		chr19		40718409		ITPKC		protein_coding		5upstream		0.00244499		0.00351803		na		na
	rs755635		chr19		40724964		ITPKC		protein_coding		intronic		0.0171149		0.0290237		na		na
	rs7937		chr19		40796801		MIA-RAB4B		protein_coding		intronic		0.0122249		0.0131926		na		na
	rs4803403		chr19		40907037		Intergenic		Intergenic		3downstream		0.00244499		0.00175901		na		na
	rs12459860		chr19		40925252		CYP2B7P		transcribed_unprocessed_pseudogene		non-coding		0.229829		0.311346		na		na
	rs3843043		chr19		40928026		CYP2B7P		transcribed_unprocessed_pseudogene		non-coding		0.00733496		0.0140721		na		na
	rs7256675		chr19		40954513		Intergenic		Intergenic		intergenic		0.0195599		0.167986		na		na
	rs4803411		chr19		40957688		Intergenic		Intergenic		intergenic		0.105134		0.171504		na		na
	rs2014141		chr19		40994084		CYP2B6		protein_coding		intronic		0.0929095		0.0993843		na		na
	rs16974799		chr19		40998172		CYP2B6		protein_coding		intronic		0.00733496		0.0123131		na		na
	rs10500282		chr19		41002537		CYP2B6		protein_coding		intronic		0.0635697		0.0677221		na		na
	rs707265		chr19		41018182		CYP2B6		protein_coding		3utr		0.0391198		0.0817942		na		na
	rs7249735		chr19		41025751		CYP2A7P1		unprocessed_pseudogene		non-coding		0.0440098		0.0949868		na		na
	rs12978001		chr19		41058512		CYP2G2P		unprocessed_pseudogene		non-coding		0.0611247		0.0782762		na		na
	rs12975986		chr19		41116710		CYP2F1		protein_coding		intronic		0.00244499		0.000879507		na		na
	rs7256466		chr19		41130732		Intergenic		Intergenic		intergenic		0.0146699		0.0448549		na		na
	rs338600		chr19		41194438		CYP2S1		protein_coding		intronic		0.0244499		0.0281442		na		na
	rs338596		chr19		41196521		CYP2S1		protein_coding		intronic		0.0855746		0.0809147		na		na
	rs3745290		chr19		41384098		AC011462.1		protein_coding		intronic		0.00488998		0.000879507		na		na
	rs8111595		chr19		41483230		PCAT19		protein_coding		intronic		0.0184211		0		na		na
	rs4802122		chr19		41541562		Intergenic		Intergenic		intergenic		0.229829		0.0958663		na		na
	rs929502		chr19		41624402		CEACAM4		protein_coding		intronic		0.00488998		0.000879507		na		na
	rs3829668		chr19		41755320		AC243967.1		protein_coding		intronic		0.0611247		0.16007		na		na
	rs4803508		chr19		41760741		AC243967.1		protein_coding		intronic		0.0415648		0.0343008		na		na
	rs8106277		chr19		41763816		CEACAM6		protein_coding		intronic		0.00977995		0.0545295		na		na
	rs10408842		chr19		41766680		CEACAM6		protein_coding		intronic		0.00488998		0.0395778		na		na
	rs10416839		chr19		41776424		AC243967.2		antisense		non-coding		0.0513447		0.0853122		na		na
	rs7254214		chr19		41864668		RPS19		protein_coding		intronic		0.112469		0.189974		na		na
	rs10417495		chr19		41912089		ARHGEF1		protein_coding		intronic		0.00244499		0.000879507		na		na
	rs1860328		chr19		42136626		Intergenic		Intergenic		intergenic		0.0263158		0		na		na
	rs3826706		chr19		42289438		CIC		protein_coding		intronic		0.0366748		0.0378188		na		na
	rs1206028		chr19		42351015		MEGF8		protein_coding		5upstream		0.0171149		0.0175901		na		na
	rs10403031		chr19		42812831		Intergenic		Intergenic		intergenic		0.0368421		0.0826737		na		na
	rs7259375		chr19		43380933		Intergenic		Intergenic		5upstream		0.0122249		0.00175901		na		na
	rs8113556		chr19		43406612		TEX101		protein_coding		intronic		0.00244499		0.000879507		na		na
	rs35033974		chr19		43416460		TEX101		protein_coding		coding		0.00977995		0.0131926		na		na
	rs2355990		chr19		43417133		TEX101		protein_coding		intronic		0.00733496		0.0149516		na		na
	rs3816438		chr19		43417909		TEX101		protein_coding		coding		0.00733496		0.000879507		na		na
	rs11083711		chr19		43497227		PHLDB3		protein_coding		5upstream		0.0562347		0.0650836		na		na
	rs12973764		chr19		43519001		ETHE1		protein_coding		intronic		0.00733496		0.0246262		na		na
	rs2682560		chr19		43540396		Intergenic		Intergenic		intergenic		0.00488998		0.000879507		na		na
	rs2682585		chr19		43577136		XRCC1		protein_coding		intronic		0.0562347		0.060686		na		na
	rs10410645		chr19		43710588		Intergenic		Intergenic		intergenic		0.00488998		0.000879507		na		na
	rs670950		chr19		43777410		KCNN4		protein_coding		intronic		0.0195599		0.0439754		na		na
	rs11083725		chr19		43796424		LYPD5		protein_coding		3downstream		0.457213		0.510994		na		na
	rs349050		chr19		43797273		LYPD5		protein_coding		3downstream		0.105263		0		na		na
	rs2883946		chr19		43848536		ZNF283		protein_coding		coding		0.00733496		0.00615655		na		na
	rs454376		chr19		43931015		ZNF45		protein_coding		intronic		0.0220049		0.0272647		na		na
	rs10408394		chr19		44105679		ZNF224		protein_coding		intronic		0.00733496		0.0140721		na		na
	rs7259777		chr19		44109892		AC021092.1		antisense		non-coding		0.00244499		0.000879507		na		na
	rs10413195		chr19		44130750		ZNF225		protein_coding		intronic		0.00733496		0.0105541		na		na
	rs2722737		chr19		44347982		ZNF112		protein_coding		intronic		0.00733496		0.0175901		na		na
	rs2722746		chr19		44365553		ZNF112		protein_coding		intronic		0.0488998		0.060686		na		na
	rs2686778		chr19		44468040		ZNF285B		unprocessed_pseudogene		non-coding		0.0904645		0.174142		na		na
	rs12459705		chr19		44473892		ZNF180		3downstream		3downstream		0.0171149		0.0422164		na		na
	rs2686775		chr19		44495998		ZNF180		protein_coding		intronic		0.00977995		0.00791557		na		na
	rs2571108		chr19		44497294		ZNF180		protein_coding		coding		0.325183		0.244503		na		na
	rs10408058		chr19		44507675		CEACAM20		protein_coding		intronic		0.0220049		0.0193492		na		na
	rs1235378		chr19		44513895		CEACAM20		protein_coding		intronic		0.0171149		0.0272647		na		na
	rs6509148		chr19		44704753		Intergenic		Intergenic		intergenic		0.0421053		0		na		na
	rs2965101		chr19		44734556		Intergenic		Intergenic		intergenic		0.00244499		0.000879507		na		na
	rs2927438		chr19		44738850		Intergenic		Intergenic		intergenic		0.0244499		0.0255057		na		na
	rs2927477		chr19		44810458		BCAM		protein_coding		intronic		0.220049		0.316623		na		na
	rs419010		chr19		44865063		NECTIN2		protein_coding		intronic		0.117359		0.163588		na		na
	rs3729640		chr19		44878660		NECTIN2		protein_coding		intronic		0.0605263		0		na		na
	rs1132899		chr19		44944779		APOC4		protein_coding		5upstream		0.119804		0.057168		na		na
	rs8111069		chr19		44980181		CLPTM1		protein_coding		intronic		0.0317848		0.0633245		na		na
	rs3786505		chr19		44987312		CLPTM1		protein_coding		5upstream		0.290954		0.0993843		na		na
	rs4803789		chr19		45020111		RELB		protein_coding		intronic		0.0880196		0.133685		na		na
	rs1560725		chr19		45040529		CLASRP		protein_coding		intronic		0.0391198		0.0325418		na		na
	rs2163842		chr19		45045244		CLASRP		protein_coding		intronic		0.281174		0.551451		na		na
	rs1441619		chr19		45091480		Intergenic		Intergenic		Intergenic		0.0552632		0		na		na
	rs1005451		chr19		45148821		MARK4		protein_coding		intronic		0.00488998		0.057168		na		na
	rs11881409		chr19		45160960		MARK4		protein_coding		intronic		0.0440098		0.0131926		na		na
	rs597668		chr19		45205630		MARK4		protein_coding		intronic		0.00488998		0.0158311		na		na
	rs346756		chr19		45215807		EXOC3L2		protein_coding		intronic		0.0289474		0		na		na
	rs2377324		chr19		45265688		MARK4		protein_coding		intronic		0.0220049		0.0167106		na		na
	rs3212947		chr19		45421274		ERCC1		protein_coding		5upstream		0.00244499		0.000879507		na		na
	rs6509215		chr19		45479522		Intergenic		Intergenic		5upstream		0.0831296		0.349164		na		na
	rs3745821		chr19		45499198		PPM1N		protein_coding		intronic		0.0220049		0.0158311		na		na
	rs1079271		chr19		45577017		OPA3		protein_coding		intronic		0.00244499		0.000879507		na		na
	rs10414464		chr19		45588082		OPA3		protein_coding		intronic		0.0171149		0.0439754		na		na
	rs12981080		chr19		45614274		EML2		protein_coding		intronic		0.0782396		0.0773967		na		na
	rs10406431		chr19		45653761		Intergenic		Intergenic		3downstream		0.0366748		0.0386983		na		na
	rs4994277		chr19		45661024		Intergenic		Intergenic		intergenic		0.0586797		0.0870712		na		na
	rs6509233		chr19		45705411		QPCTL		3downstream		3downstream		0.293399		0.326297		na		na
	rs10419334		chr19		45755735		BHMG1		protein_coding		intronic		0.173594		0.199648		na		na
	rs725660		chr19		45759028		BHMG1		protein_coding		coding		0.100244		0.110818		na		na
	rs659444		chr19		45781689		DMPK		protein_coding		5upstream		0.149144		0.24978		na		na
	rs1548029		chr19		45805945		RSPH6A		protein_coding		intronic		0.00488998		0.0281442		na		na
	rs4514788		chr19		45814335		RSPH6A		protein_coding		intronic		0.0244499		0.0316623		na		na
	rs10401439		chr19		45817522		SYMPK		protein_coding		5upstream		0.146699		0.0870712		na		na
	rs4802279		chr19		45819572		SYMPK		protein_coding		5upstream		0.246944		0.262093		na		na
	rs12976060		chr19		45822942		SYMPK		protein_coding		intronic		0.0537897		0.0263852		na		na
	rs10409222		chr19		45876389		Intergenic		Intergenic		intergenic		0.0171149		0.0263852		na		na
	rs2015728		chr19		45915628		NANOS2		5upstream		5upstream		0.0146699		0.000879507		na		na
	rs28742045		chr19		45940481		NOVA2		protein_coding		3downstream		0.0586797		0.0686016		na		na
	rs11083789		chr19		45946975		NOVA2		protein_coding		intronic		0.0464548		0.0149516		na		na
	rs12459743		chr19		46030656		Intergenic		Intergenic		3downstream		0.00977995		0.0131926		na		na
	rs4803895		chr19		46062223		IGFL4		protein_coding		intronic		0.0244499		0.0985048		na		na
	rs7252284		chr19		46301450		HIF3A		protein_coding		intronic		0.0122249		0.0149516		na		na
	rs3764610		chr19		46320494		HIF3A		protein_coding		5upstream		0.00977995		0.000879507		na		na
	rs3764611		chr19		46320759		HIF3A		protein_coding		5upstream		0.00977995		0.000879507		na		na
	rs11083822		chr19		46375038		PPP5C		protein_coding		intronic		0.139364		0.141601		na		na
	rs10418662		chr19		46426768		PNMA8C		protein_coding		3utr		0.00244499		0.0114336		na		na
	rs8103534		chr19		46579995		PPP5D1		protein_coding		intronic		0.00733496		0.0448549		na		na
	rs10418827		chr19		46643419		Intergenic		Intergenic		intergenic		0.0513447		0.105541		na		na
	rs1862348		chr19		46732458		STRN4		protein_coding		3downstream		0.136919		0.122252		na		na
	rs313853		chr19		46784682		SLC1A5		protein_coding		intronic		0.0831296		0.0492524		na		na
	rs311377		chr19		46934699		ARHGAP35		protein_coding		intronic		0.0315789		0		na		na
	rs11673380		chr19		46995774		ARHGAP35		protein_coding		intronic		0.0236842		0		na		na
	rs3745615		chr19		47040516		NPAS1		protein_coding		coding		0.00488998		0.00967458		na		na
	rs3810291		chr19		47065746		ZC3H4		protein_coding		3utr		0.0244499		0.0316623		na		na
	rs12609914		chr19		47304414		Intergenic		Intergenic		intergenic		0.221053		0		na		na
	rs312183		chr19		47308666		Intergenic		Intergenic		intergenic		0.189474		0		na		na
	rs10426874		chr19		47347764		DHX34		5upstream		5upstream		0.0268949		0.0378188		na		na
	rs2972610		chr19		47348629		DHX34		protein_coding		5upstream		0.136842		0		na		na
	rs8104255		chr19		47417923		MEIS3		protein_coding		5upstream		0.00488998		0.0307828		na		na
	rs34156544		chr19		47540390		ZNF541		protein_coding		intronic		0.0210526		0		na		na
	rs2921558		chr19		47562607		ZNF541		intronic		intergenic		0.0122249		0.0307828		na		na
	rs8111184		chr19		47725912		AC010519.1		lincRNA		non-coding		0.180929		0.317502		na		na
	rs4801733		chr19		47763273		NOP53-AS1		antisense		non-coding		0.00244499		0.0158311		na		na
	rs10412990		chr19		47770144		NOP53		106144593		5upstream		0.0122249		0.0114336		na		na
	rs12611226		chr19		47966964		BSPH1		3downstream		3downstream		0.00244499		0.0149516		na		na
	rs878054		chr19		48025479		ELSPBP1		3downstream		3downstream		0.0122249		0.0175901		na		na
	rs2303744		chr19		48099691		PLA2G4C		protein_coding		3downstream		0.0122249		0.00615655		na		na
	rs251693		chr19		48112180		PLA2G4C		protein_coding		5upstream		0.0263158		0		na		na
	rs2241721		chr19		48130907		LIG1		protein_coding		intronic		0.00733496		0.0114336		na		na
	rs2386523		chr19		48155038		LIG1		protein_coding		intronic		0.00244499		0.00263852		na		na
	rs1010089		chr19		48198962		CARD8		protein_coding		intronic		0.00733496		0.0255057		na		na
	rs4802447		chr19		48229260		CARD8		protein_coding		intronic		0.0415648		0.0879507		na		na
	rs11670259		chr19		48240907		CARD8		protein_coding		intronic		0.0263158		0		na		na
	rs7252746		chr19		48280960		ZNF114		protein_coding		intronic		0.00488998		0.00967458		na		na
	rs1121845		chr19		48409132		GRIN2D		protein_coding		intronic		0.344743		0.0395778		na		na
	rs3848542		chr19		48558467		SULT2B1		protein_coding		intronic		0.0317848		0.0290237		na		na
	rs10419482		chr19		48586307		SULT2B1		protein_coding		intronic		0.102689		0.0932278		na		na
	rs1132054		chr19		48599142		SULT2B1		protein_coding		3downstream		0.00488998		0.00967458		na		na
	rs368654		chr19		48613298		FAM83E		protein_coding		3downstream		0.0929095		0.0413369		na		na
	rs281398		chr19		48673773		SEC1P		transcribed_unitary_pseudogene		non-coding		0.00244499		0.0114336		na		na
	rs8108136		chr19		48744436		IZUMO1		protein_coding		3downstream		0.00488998		0.0140721		na		na
	rs1039442		chr19		48968073		GYS1		3downstream		3downstream		0.00244499		0.000879507		na		na
	rs171342		chr19		49298249		SLC6A16		protein_coding		intronic		0.229829		0.0870712		na		na
	rs30003		chr19		49343141		CD37		protein_coding		intronic		0.00977995		0.0193492		na		na
	rs2303758		chr19		49365702		DKKL1		protein_coding		intronic		0.178484		0.212841		na		na
	rs8105430		chr19		49401772		CCDC155		protein_coding		intronic		0.217604		0.299912		na		na
	rs3760670		chr19		49453433		PIH1D1		protein_coding		5upstream		0.0195599		0.0211082		na		na
	rs7249925		chr19		49590315		PRRG2		protein_coding		5upstream		0.00244499		0.0202287		na		na
	rs1368464		chr19		49636811		RRAS		protein_coding		intronic		0.00244499		0.00967458		na		na
	rs1545474		chr19		49841395		PTOV1-AS1		antisense		non-coding		0.0440098		0.0791557		na		na
	rs10418141		chr19		49856789		PTOV1		protein_coding		3downstream		0.00244499		0.000879507		na		na
	rs17668162		chr19		49914233		IL4I1		protein_coding		intronic		0.00488998		0.0105541		na		na
	rs283531		chr19		49936352		AC011452.1		protein_coding		intronic		0.00244499		0.000879507		na		na
	rs7246244		chr19		49969159		SIGLEC16		5upstream		5upstream		0.0953545		0.166227		na		na
	rs1551549		chr19		50225299		MYH14		protein_coding		intronic		0.0537897		0.0853122		na		na
	rs11879785		chr19		50333874		NR1H2		protein_coding		intronic		0.0611247		0.0255057		na		na
	rs11879501		chr19		50368861		NR1H2		protein_coding		intronic		0.163814		0.487247		na		na
	rs16984021		chr19		50386080		POLD1		protein_coding		intronic		0.00244499		0.000879507		na		na
	rs2546551		chr19		50393103		POLD1		protein_coding		intronic		0.00488998		0.000879507		na		na
	rs2305761		chr19		50512612		ASPDH		protein_coding		3downstream		0.0440098		0.0474934		na		na
	rs889131		chr19		50514578		ASPDH		protein_coding		5upstream		0.00977995		0.000879507		na		na
	rs4802731		chr19		50678332		SHANK1		protein_coding		intronic		0.00488998		0.0202287		na		na
	rs10406993		chr19		50689889		SHANK1		protein_coding		intronic		0.0146699		0.0202287		na		na
	rs4802735		chr19		50697209		SHANK1		protein_coding		intronic		0.00488998		0.00967458		na		na
	rs4801851		chr19		50707511		SHANK1		protein_coding		intronic		0.0220049		0.0413369		na		na
	rs10414114		chr19		50721040		SHANK1		5upstream		5upstream		0.0195599		0.0360598		na		na
	rs919276		chr19		50727811		Intergenic		Intergenic		3downstream		0.00977995		0.000879507		na		na
	rs1465557		chr19		50777968		AC010325.1		protein_coding		intronic		0.00488998		0.0149516		na		na
	rs9991		chr19		50797973		C19orf48		protein_coding		3downstream		0.0220049		0.0255057		na		na
	rs4801853		chr19		50798138		C19orf48		protein_coding		3downstream		0.00244499		0.000879507		na		na
	rs266849		chr19		50845834		AC011523.1		antisense		non-coding		0.0293399		0.0782762		na		na
	rs1061477		chr19		50856840		KLK3		protein_coding		5upstream		0.00488998		0.00439754		na		na
	rs2659122		chr19		50859770		KLK3		protein_coding		3downstream		0.0611247		0.289358		na		na
	rs7250053		chr19		50928191		Intergenic		Intergenic		5upstream		0.0488998		0.0439754		na		na
	rs7255259		chr19		50935953		Intergenic		Intergenic		intergenic		0.00733496		0.000879507		na		na
	rs268905		chr19		50947673		KLK5		protein_coding		intronic		0.0146699		0.0738786		na		na
	rs273639		chr19		51220906		Intergenic		Intergenic		intergenic		0.00733496		0.0184697		na		na
	rs3865444		chr19		51224706		CD33		5upstream		5upstream		0.00488998		0.000879507		na		na
	rs1354106		chr19		51234736		CD33		protein_coding		intronic		0.222494		0.128408		na		na
	rs273652		chr19		51238344		CD33		protein_coding		intronic		0.0394737		0		na		na
	rs875283		chr19		51264231		SIGLECL1		protein_coding		intronic		0.00488998		0.00175901		na		na
	rs1875421		chr19		51295318		Intergenic		Intergenic		intergenic		0.0831296		0.16095		na		na
	rs8107232		chr19		51345570		ETFB		protein_coding		3downstream		0.05		0		na		na
	rs11084071		chr19		51363853		ETFB		protein_coding		intronic		0.0146699		0.000879507		na		na
	rs4801874		chr19		51524422		SIGLEC6		protein_coding		intronic		0.0195599		0.0378188		na		na
	rs10412859		chr19		51555208		Intergenic		Intergenic		intergenic		0.0122249		0.0175901		na		na
	rs2305371		chr19		51573228		ZNF175		protein_coding		5upstream		0.227384		0.226033		na		na
	rs4802847		chr19		51712305		SPACA6		protein_coding		3downstream		0.0220049		0.0404573		na		na
	rs3829647		chr19		51713310		HAS1		protein_coding		3downstream		0.00733496		0.0237467		na		na
	rs7248778		chr19		51719868		HAS1		protein_coding		coding		0.0220049		0.0562885		na		na
	rs10401482		chr19		51726253		Intergenic		Intergenic		intergenic		0.0855746		0.0413369		na		na
	rs10413815		chr19		51727779		Intergenic		Intergenic		intergenic		0.00244499		0.00615655		na		na
	rs2278416		chr19		51968311		ZNF350-AS1		antisense		non-coding		0.00244499		0.00879507		na		na
	rs11671702		chr19		52013107		ZNF614		protein_coding		3downstream		0.131579		0		na		na
	rs12974142		chr19		52391913		ZNF528-AS1		processed_transcript		non-coding		0.0146699		0.00351803		na		na
	rs4801914		chr19		52414470		ZNF528		protein_coding		intronic		0.0293399		0.0466139		na		na
	rs1428180		chr19		52437918		ZNF534		protein_coding		intronic		0.0244499		0.0430959		na		na
	rs970554		chr19		52472328		ZNF578		protein_coding		intronic		0.0171149		0.00175901		na		na
	rs633763		chr19		52514440		ZNF578		3utr		5upstream		0.0440098		0.145998		na		na
	rs326441		chr19		52546881		ZNF808		protein_coding		intronic		0.157895		0		na		na
	rs12327639		chr19		52563604		ZNF808		protein_coding		intronic		0.00977995		0.0114336		na		na
	rs12327640		chr19		52563640		ZNF808		protein_coding		intronic		0.0195599		0.000879507		na		na
	rs329966		chr19		52567364		ZNF701		protein_coding		intronic		0.00977995		0.000879507		na		na
	rs329967		chr19		52567902		ZNF701		protein_coding		intronic		0.0122249		0.000879507		na		na
	rs1046648		chr19		52612807		ZNF83		protein_coding		intronic		0.0263158		0		na		na
	rs11667299		chr19		52654770		ZNF83		protein_coding		intronic		0.124694		0.121372		na		na
	rs7256113		chr19		52679298		ZNF83		protein_coding		intronic		0.00244499		0.000879507		na		na
	rs7247272		chr19		52733078		ZNF611		protein_coding		intronic		0.110024		0.388742		na		na
	rs10408156		chr19		52799369		ZNF28		protein_coding		3utr		0.0184211		0		na		na
	rs10410012		chr19		52799484		ZNF28		protein_coding		3utr		0.0210526		0		na		na
	rs13345475		chr19		52867092		ZNF320		protein_coding		intronic		0.0244499		0.0299033		na		na
	rs12461426		chr19		52890331		ZNF320		None		intergenic		0.0657895		0.055409		na		na
	rs4803023		chr19		52916702		AC010487.3		protein_coding		intronic		0.122249		0.296394		na		na
	rs3745178		chr19		53091553		ZNF160		protein_coding		intronic		0.210526		0		na		na
	rs4803055		chr19		53168784		ZNF665		protein_coding		intronic		0.0513447		0.0422164		na		na
	rs7247982		chr19		53215862		ZNF818P		non		3downstream		0.200489		0.219877		na		na
	rs4803071		chr19		53228501		Intergenic		Intergenic		intergenic		0.00733496		0.000879507		na		na
	rs2965249		chr19		53258487		VN1R2		protein_coding		5upstream		0.226316		0		na		na
	rs2914367		chr19		53259833		VN1R2		protein_coding		intronic		0.00488998		0.0105541		na		na
	rs2052858		chr19		53306662		FAM90A28P		transcribed_unprocessed_pseudogene		non-coding		0.0171149		0.000879507		na		na
	rs1428642		chr19		53309270		Intergenic		Intergenic		5upstream		0.0146699		0.0237467		na		na
	rs2617640		chr19		53396620		ZNF765		protein_coding		intronic		0.00244499		0.0510114		na		na
	rs11667148		chr19		53501685		Intergenic		Intergenic		5upstream		0.0342298		0.0158311		na		na
	rs4994351		chr19		53529790		ZNF331		protein_coding		intronic		0.0122249		0.0492524		na		na
	rs3746305		chr19		53539198		ZNF331		protein_coding		intronic		0.0684597		0.202287		na		na
	rs3746304		chr19		53569503		ZNF331		protein_coding		intronic		0.00733496		0.00967458		na		na
	rs16985092		chr19		53640874		Intergenic		Intergenic		intergenic		0.00488998		0.0219877		na		na
	rs11671149		chr19		53667214		MIR512		574458		3downstream		0.00488998		0.000879507		na		na
	rs7254488		chr19		53668103		MIR512		574458		3downstream		0.00977995		0.0378188		na		na
	rs7254165		chr19		53703403		MIR518B		3downstream		3downstream		0.0122249		0.0501319		na		na
	rs7253869		chr19		53728023		MIR526A2		3downstream		3downstream		0.246944		0.0870712		na		na
	rs8101958		chr19		53772421		Intergenic		Intergenic		3downstream		0.0660147		0.0932278		na		na
	rs17305227		chr19		53791228		Intergenic		Intergenic		3downstream		0.00488998		0.000879507		na		na
	rs4806773		chr19		53805300		NLRP12		protein_coding		coding		0.00488998		0.000879507		na		na
	rs7257802		chr19		53983557		CACNG8		protein_coding		3downstream		0.00733496		0.0105541		na		na
	rs1284536		chr19		54010277		Intergenic		Intergenic		Intergenic		0.0289474		0		na		na
	rs37404		chr19		54014178		Intergenic		Intergenic		Intergenic		0.0236842		0		na		na
	rs12609379		chr19		54110037		TFPT		protein_coding		intronic		0.0947368		0		na		na
	rs2003900		chr19		54125204		PRPF31		protein_coding		intronic		0.0921053		0		na		na
	rs36621		chr19		54193859		TSEN34		protein_coding		3downstream		0.00244499		0.000879507		na		na
	rs422948		chr19		54245159		RPS9		protein_coding		intronic		0.00488998		0.000879507		na		na
	rs406231		chr19		54247206		RPS9		protein_coding		intronic		0.0782396		0.323659		na		na
	rs1645784		chr19		54315769		AC245884.11		processed_transcript		non-coding		0.0953545		0.0729991		na		na
	rs1862486		chr19		54428863		TTYH1		protein_coding		3downstream		0.0537897		0.0369393		na		na
	rs3745420		chr19		54435604		TTYH1		protein_coding		3downstream		0.00977995		0.000879507		na		na
	rs2008238		chr19		54481516		Intergenic		Intergenic		intergenic		0.00733496		0.064204		na		na
	rs1000574		chr19		54603310		LILRA1		3downstream		3downstream		0.0268949		0.0483729		na		na
	rs3843752		chr19		54631479		LILRB1		protein_coding		5upstream		0.305623		0.551451		na		na
	rs430978		chr19		54662070		LILRB4		protein_coding		intronic		0.0263158		0		na		na
	rs3745871		chr19		54664289		LILRB4		protein_coding		5upstream		0.0171149		0.0202287		na		na
	rs1749294		chr19		54688519		Intergenic		Intergenic		intergenic		0.00733496		0.0105541		na		na
	rs1654644		chr19		54861907		KIR3DL2		None		intergenic		0.123684		0.175901		na		na
	rs3826878		chr19		54865756		KIR3DL2		None		intergenic		0.0447368		0.0158311		na		na
	rs3745902		chr19		54866553		KIR3DL2		protein_coding		coding		0.0440098		0.0800352		na		na
	rs11084374		chr19		54873341		FCAR		5upstream		5upstream		0.171149		0.521548		na		na
	rs10415310		chr19		55004604		Intergenic		Intergenic		5upstream		0.0146699		0.0263852		na		na
	rs3848617		chr19		55161877		DNAAF3		protein_coding		3downstream		0.0733496		0.0325418		na		na
	rs11084366		chr19		55210598		Intergenic		Intergenic		intergenic		0.0710526		0.137203		na		na
	rs4806538		chr19		55267205		Intergenic		Intergenic		intergenic		0.105263		0.165347		na		na
	rs1172822		chr19		55308477		BRSK1		protein_coding		intronic		0.00244499		0.0105541		na		na
	rs897797		chr19		55320355		TMEM150B		protein_coding		intronic		0.00488998		0.0105541		na		na
	rs10412726		chr19		55321059		TMEM150B		protein_coding		5upstream		0.0684597		0.10642		na		na
	rs897798		chr19		55322386		TMEM150B		protein_coding		5upstream		0.00733496		0.0158311		na		na
	rs8105530		chr19		55327904		TMEM150B		protein_coding		intronic		0.00244499		0.000879507		na		na
	rs7253685		chr19		55334018		TMEM150B		protein_coding		intronic		0.00244499		0.000879507		na		na
	rs897799		chr19		55360823		FAM71E2		protein_coding		5upstream		0.0391198		0.0184697		na		na
	rs4252568		chr19		55363274		IL11		3downstream		3downstream		0.00977995		0.0123131		na		na
	rs1126757		chr19		55368504		IL11		protein_coding		coding		0.00733496		0.000879507		na		na
	rs11669732		chr19		55400964		RPL28		protein_coding		intronic		0.00977995		0.0184697		na		na
	rs12977991		chr19		55414132		Intergenic		Intergenic		intergenic		0.0195599		0.0175901		na		na
	rs4801603		chr19		55429931		SHISA7		protein_coding		3utr		0.0195599		0.000879507		na		na
	rs4801608		chr19		55430141		SHISA7		protein_coding		3utr		0.0611247		0.12489		na		na
	rs2303088		chr19		55461583		ISOC2		protein_coding		5upstream		0.00733496		0.000879507		na		na
	rs751152		chr19		55462050		ISOC2		protein_coding		5upstream		0.00488998		0.00967458		na		na
	rs2112798		chr19		55474766		ZNF628		5upstream		3downstream		0.0146699		0.00967458		na		na
	rs11673561		chr19		55477837		ZNF628		protein_coding		5upstream		0.00488998		0.000879507		na		na
	rs4801677		chr19		55479608		ZNF628		protein_coding		intronic		0.00244499		0.000879507		na		na
	rs3745450		chr19		55485572		NAT14		protein_coding		5upstream		0.0122249		0.00175901		na		na
	rs4274529		chr19		55490504		SSC5D		protein_coding		3downstream		0.00488998		0.000879507		na		na
	rs908668		chr19		55622672		ZNF784		protein_coding		intronic		0.0220049		0.0193492		na		na
	rs310475		chr19		55642502		ZNF580		protein_coding		intronic		0.256724		0.265611		na		na
	rs3786646		chr19		55680508		EPN1		protein_coding		5upstream		0.0562347		0.12489		na		na
	rs3786644		chr19		55686301		EPN1		protein_coding		intronic		0.00488998		0.00175901		na		na
	rs11669614		chr19		55736478		NLRP9		protein_coding		intronic		0.0415648		0.0466139		na		na
	rs8100685		chr19		55745506		Intergenic		Intergenic		intergenic		0.00244499		0.0167106		na		na
	rs377459		chr19		55842298		NLRP4		protein_coding		intronic		0.229829		0.204046		na		na
	rs2868047		chr19		55860308		NLRP4		protein_coding		intronic		0.151589		0.300792		na		na
	rs12974982		chr19		55880018		NLRP4		protein_coding		intronic		0.0171149		0.0184697		na		na
	rs7249831		chr19		55932461		Intergenic		Intergenic		intergenic		0.0263158		0		na		na
	rs450952		chr19		55935245		Intergenic		Intergenic		intergenic		0.0244499		0.0378188		na		na
	rs306463		chr19		55985711		NLRP8		protein_coding		intronic		0.102689		0.109938		na		na
	rs1560691		chr19		56003968		NLRP5		protein_coding		coding		0.0268949		0.0325418		na		na
	rs393160		chr19		56035400		NLRP5		protein_coding		intronic		0.00733496		0.00263852		na		na
	rs430931		chr19		56061888		NLRP5		3downstream		3downstream		0.0733496		0.0932278		na		na
	rs274178		chr19		56148373		ZNF444		protein_coding		intronic		0.0440098		0.0668426		na		na
	rs4801683		chr19		56194937		ZSCAN5B		protein_coding		5upstream		0.00733496		0.0659631		na		na
	rs10420747		chr19		56237465		ZSCAN5A		protein_coding		intronic		0.00244499		0.000879507		na		na
	rs11669991		chr19		56238990		ZSCAN5A		protein_coding		intronic		0.0757946		0.0729991		na		na
	rs2163854		chr19		56241523		ZSCAN5A		protein_coding		intronic		0.0415648		0.0422164		na		na
	rs2869158		chr19		56280291		ZSCAN5A		protein_coding		intronic		0.00488998		0.000879507		na		na
	rs16987170		chr19		56292221		ZSCAN5A		protein_coding		intronic		0.136919		0.0580475		na		na
	rs917652		chr19		56422742		ZNF583		protein_coding		intronic		0.0440098		0.064204		na		na
	rs8109617		chr19		56476670		ZNF667		protein_coding		intronic		0.00733496		0.00175901		na		na
	rs988613		chr19		56492568		ZNF667-AS1		lincRNA		non-coding		0.0464548		0.0413369		na		na
	rs7246498		chr19		56496279		ZNF667-AS1		lincRNA		non-coding		0.00733496		0.0175901		na		na
	rs10417966		chr19		56506713		ZNF471		5upstream		5upstream		0.0220049		0.0158311		na		na
	rs11667052		chr19		56524643		ZNF471		protein_coding		intronic		0.0171149		0.0378188		na		na
	rs958338		chr19		56528330		ZNF471		protein_coding		3utr		0.337408		0.270009		na		na
	rs2904241		chr19		56588109		ZNF470		protein_coding		intronic		0.00488998		0.0167106		na		na
	rs765742		chr19		56640539		Intergenic		Intergenic		intergenic		0.0586797		0.0316623		na		na
	rs12608576		chr19		56649272		SMIM17		protein_coding		intronic		0.00244499		0.00175901		na		na
	rs10419133		chr19		56652948		SMIM17		protein_coding		intronic		0.00244499		0.0175901		na		na
	rs8110561		chr19		56692367		OR5AH1P		transcribed_unprocessed_pseudogene		non-coding		0.112469		0.0686016		na		na
	rs7256661		chr19		56699418		OR5AH1P		transcribed_unprocessed_pseudogene		non-coding		0.00488998		0.0140721		56699445		56699945
	rs6510022		chr19		56861130		Intergenic		Intergenic		intergenic		0.00244499		0.000879507		na		na
	rs8109356		chr19		56886780		Intergenic		Intergenic		intergenic		0.00977995		0.0343008		na		na
	rs8105449		chr19		56922503		Intergenic		Intergenic		3downstream		0.00488998		0.000879507		na		na
	rs8101059		chr19		56934366		Intergenic		Intergenic		intergenic		0.0415648		0.0325418		na		na
	rs8105355		chr19		57070632		Intergenic		Intergenic		intergenic		0.00244499		0.00879507		na		na
	rs7245501		chr19		57152426		DUXA		3utr		3downstream		0.0195599		0.0211082		na		na
	rs10411733		chr19		57279620		ZNF460-AS1		antisense		non-coding		0.00488998		0.000879507		na		na
	rs10420494		chr19		57340913		Intergenic		Intergenic		intergenic		0.0195599		0.0114336		na		na
	rs2023761		chr19		57421635		AC003002.2		protein_coding		intronic		0.163814		0.148637		na		na
	rs2360761		chr19		57496417		AC003005.1		protein_coding		intronic		0.00488998		0.00175901		na		na
	rs8109653		chr19		57517336		ZNF773		protein_coding		3utr		0.176039		0.23131		na		na
	rs6510089		chr19		57524397		Intergenic		Intergenic		intergenic		0.0268949		0.0527704		na		na
	rs1548475		chr19		57546878		ZNF549		protein_coding		intronic		0.00244499		0.00175901		na		na
	rs1548476		chr19		57547168		ZNF549		protein_coding		intronic		0.00977995		0.000879507		na		na
	rs10409798		chr19		57626435		AC003682.1		lincRNA		non-coding		0.00977995		0.000879507		na		na
	rs9749218		chr19		57631523		ZNF211		protein_coding		intronic		0.0488998		0.0527704		na		na
	rs4801531		chr19		57890192		AC010326.2		protein_coding		5upstream		0.0537897		0.0457344		na		na
	rs35069551		chr19		57905901		ZNF417		None		intergenic		0.0184211		0.0413369		na		na
	rs7253080		chr19		57920511		ZNF418		3downstream		3downstream		0.00488998		0.00175901		na		na
	rs3810128		chr19		57972341		C19orf18		protein_coding		intronic		0.0195599		0.0140721		na		na
	rs11673029		chr19		57980259		ZNF606		protein_coding		3utr		0.0195599		0.145998		na		na
	rs10518271		chr19		57983691		ZNF606		protein_coding		intronic		0.00244499		0.000879507		na		na
	rs1862497		chr19		58052375		ZSCAN1		protein_coding		intronic		0.0342105		0		na		na
	rs4801552		chr19		58058263		ZNF135		5upstream		5upstream		0.00488998		0.00175901		na		na
	rs11673436		chr19		58064990		ZNF135		protein_coding		intronic		0.00244499		0.000879507		na		na
	rs260418		chr19		58209552		ZNF274		protein_coding		intronic		0.0244499		0.0219877		na		na
	rs392644		chr19		58269137		ZNF544		protein_coding		intronic		0.0977995		0.111697		na		na
	rs432181		chr19		58288415		AC020915.5		protein_coding		intronic		0.00244499		0.000879507		na		na
	rs3745141		chr19		58301291		AC020915.5		protein_coding		3utr		0.0611247		0.062445		na		na
	rs8100221		chr19		58314677		Intergenic		Intergenic		intronic		0.0236842		0		na		na
	rs11670871		chr19		58429147		AC012313.5		lincRNA		non-coding		0.00488998		0.0114336		na		na
	rs4801591		chr19		58458732		ZNF324B		3downstream		3downstream		0.00244499		0.000879507		na		na
	rs7260485		chr19		58521385		ZBTB45		protein_coding		intronic		0.0733496		0.101143		na		na
	rs7248800		chr19		58567890		MZF1-AS1		antisense		non-coding		0.00733496		0.0140721		na		na
	rs3752109		chr19		58571238		MZF1-AS1		antisense		non-coding		0.0366748		0.0334213		na		na
	rs11693990		chr2		211069		Intergenic		Intergenic		intergenic		0.00244499		0.0167106		na		na
	rs2085852		chr2		240630		SH3YL1		protein_coding		intronic		0.00488998		0.000879507		na		na
	rs10181051		chr2		242800		SH3YL1		protein_coding		intronic		0.00244499		0.000879507		na		na
	rs7609512		chr2		251673		SH3YL1		protein_coding		5upstream		0.0171149		0.0466139		na		na
	rs10188763		chr2		260677		SH3YL1		protein_coding		intronic		0.00488998		0.000879507		na		na
	rs7596678		chr2		262553		SH3YL1		protein_coding		intronic		0.00733496		0.0290237		na		na
	rs10167992		chr2		263270		SH3YL1		protein_coding		intronic		0.0268949		0.0395778		na		na
	rs12472764		chr2		348470		Intergenic		Intergenic		intergenic		0.00488998		0.000879507		na		na
	rs1317824		chr2		550644		Intergenic		Intergenic		intergenic		0.00733496		0.0228672		na		na
	rs7564851		chr2		615658		Intergenic		Intergenic		intergenic		0.0473684		0		na		na
	rs6548242		chr2		654281		Intergenic		Intergenic		intergenic		0.0236842		0		na		na
	rs2867117		chr2		686675		Intergenic		Intergenic		Intergenic		0.0184211		0		na		na
	rs6757749		chr2		826147		LINC01115		lincRNA		non-coding		0.107579		0.0193492		na		na
	rs4263142		chr2		871501		Intergenic		Intergenic		intergenic		0.0709046		0.124011		na		na
	rs6760982		chr2		872764		Intergenic		Intergenic		intergenic		0.0244499		0.0598065		na		na
	rs4854417		chr2		886378		Intergenic		Intergenic		intergenic		0.0293399		0.05365		na		na
	rs4971358		chr2		933573		Intergenic		Intergenic		intergenic		0.0184211		0		na		na
	rs4971347		chr2		947950		SNTG2		101060391		3downstream		0.0317848		0.0439754		na		na
	rs7606829		chr2		1100854		SNTG2		protein_coding		intronic		0.115789		0		na		na
	rs28678499		chr2		1231707		SNTG2		protein_coding		intronic		0.0184211		0		na		na
	rs9677202		chr2		1346435		SNTG2		protein_coding		intronic		0.166259		0.222515		na		na
	rs10193983		chr2		1419511		AC105450.1		lincRNA		non-coding		0.0391198		0.0351803		na		na
	rs4927610		chr2		1456034		AC105450.1		lincRNA		non-coding		0.00488998		0.00263852		na		na
	rs6721842		chr2		1580179		AC105450.1		lincRNA		non-coding		0.0244499		0.0228672		na		na
	rs10183727		chr2		1615349		AC141930.1		antisense		non-coding		0.00488998		0.0175901		na		na
	rs11904364		chr2		1627779		Intergenic		Intergenic		Intergenic		0.0315789		0		na		na
	rs1054249		chr2		1633759		PXDN		protein_coding		3downstream		0.173594		0.0439754		na		na
	rs1054241		chr2		1633876		PXDN		protein_coding		3downstream		0.132029		0.0976253		na		na
	rs2241459		chr2		1635008		PXDN		protein_coding		intronic		0.161369		0.0580475		na		na
	rs2161971		chr2		1665347		PXDN		protein_coding		3downstream		0.0122249		0.0193492		na		na
	rs11127327		chr2		1676140		PXDN		protein_coding		intronic		0.0736842		0		na		na
	rs1863136		chr2		1701797		PXDN		protein_coding		intronic		0.0122249		0.0272647		na		na
	rs1364648		chr2		1754932		Intergenic		Intergenic		intergenic		0.0894737		0		na		na
	rs4072464		chr2		1825002		MYT1L		protein_coding		intronic		0.0210526		0		na		na
	rs4369889		chr2		1853596		MYT1L		protein_coding		intronic		0.0210526		0		na		na
	rs6750860		chr2		1858663		MYT1L		protein_coding		intronic		0.0210526		0		na		na
	rs11904794		chr2		1867311		MYT1L		protein_coding		intronic		0.168704		0.12577		na		na
	rs4853824		chr2		1886401		MYT1L		protein_coding		intronic		0.0244499		0.0439754		na		na
	rs17039158		chr2		1908099		MYT1L		protein_coding		intronic		0.0122249		0.000879507		na		na
	rs10184726		chr2		1921174		MYT1L		protein_coding		intronic		0.0146699		0.0105541		na		na
	rs11679107		chr2		1993891		MYT1L		protein_coding		intronic		0.0315789		0		na		na
	rs17039339		chr2		2120934		MYT1L		protein_coding		intronic		0.0904645		0.138083		na		na
	rs2042142		chr2		2151081		MYT1L		protein_coding		intronic		0.00733496		0.0483729		na		na
	rs6709211		chr2		2188978		MYT1L		protein_coding		intronic		0.00488998		0.0158311		na		na
	rs7582528		chr2		2210696		MYT1L		protein_coding		intronic		0.127139		0.064204		na		na
	rs11127371		chr2		2223616		MYT1L		protein_coding		intronic		0.00733496		0.000879507		na		na
	rs17338400		chr2		2241499		MYT1L		protein_coding		intronic		0.0289474		0		na		na
	rs7587782		chr2		2279366		MYT1L		protein_coding		intronic		0.0368421		0		na		na
	rs10519519		chr2		2280531		MYT1L		protein_coding		intronic		0.0146699		0.0237467		na		na
	rs13413965		chr2		2301057		MYT1L		protein_coding		intronic		0.0488998		0.248901		na		na
	rs7581288		chr2		2311354		MYT1L		protein_coding		intronic		0.0236842		0		na		na
	rs13419191		chr2		2325568		MYT1L		protein_coding		intronic		0.0122249		0.000879507		na		na
	rs6705095		chr2		2327166		MYT1L		protein_coding		intronic		0.0447368		0		na		na
	rs17039584		chr2		2333368		MYT1L		protein_coding		5upstream		0.0263158		0		2333055		2333489
	rs11901302		chr2		2393793		Intergenic		Intergenic		intergenic		0.00244499		0.000879507		na		na
	rs6755430		chr2		2498061		Intergenic		Intergenic		intergenic		0.149144		0.0888303		na		na
	rs4853930		chr2		2525350		Intergenic		Intergenic		intergenic		0.210269		0.209323		na		na
	rs6754224		chr2		2546472		Intergenic		Intergenic		intergenic		0.0268949		0.0439754		na		na
	rs10192523		chr2		2574682		Intergenic		Intergenic		intergenic		0.0736842		0		na		na
	rs867535		chr2		2578494		Intergenic		Intergenic		intergenic		0.0268949		0.0219877		na		na
	rs6548091		chr2		2585729		Intergenic		Intergenic		intergenic		0.0210526		0		na		na
	rs1031352		chr2		2615857		Intergenic		Intergenic		intergenic		0.00488998		0.000879507		na		na
	rs1349454		chr2		2661522		Intergenic		Intergenic		intergenic		0.129584		0.177661		na		na
	rs13428254		chr2		2696828		Intergenic		Intergenic		intergenic		0.0763158		0		na		na
	rs1993081		chr2		2697893		Intergenic		Intergenic		intergenic		0.0268949		0.0668426		na		na
	rs896222		chr2		2707835		Intergenic		Intergenic		intergenic		0.0184211		0		2707177		2708170
	rs17495097		chr2		2714308		Intergenic		Intergenic		intergenic		0.0342105		0		na		na
	rs13431590		chr2		2761577		Intergenic		Intergenic		intergenic		0.0263158		0		na		na
	rs10495490		chr2		2778929		Intergenic		Intergenic		intergenic		0.0184211		0		na		na
	rs13408319		chr2		2804501		Intergenic		Intergenic		intergenic		0.0122249		0.0272647		na		na
	rs823192		chr2		2888515		Intergenic		Intergenic		intergenic		0.0789474		0		na		na
	rs6730972		chr2		2913486		LINC01250		lincRNA		non-coding		0.00733496		0.0316623		na		na
	rs4853948		chr2		2942274		LINC01250		lincRNA		non-coding		0.0342298		0.0211082		na		na
	rs1529006		chr2		2963476		LINC01250		lincRNA		non-coding		0.271394		0.40985		na		na
	rs17040728		chr2		3024949		LINC01250		lincRNA		non-coding		0.00733496		0.0175901		na		na
	rs6757513		chr2		3033425		LINC01250		ncRNA		non-coding		0.0210526		0		na		na
	rs7583267		chr2		3069411		LINC01250		ncRNA		non-coding		0.0210526		0		na		na
	rs4854194		chr2		3135165		Intergenic		Intergenic		3downstream		0.0447368		0		na		na
	rs17682		chr2		3189269		EIPR1		protein_coding		3downstream		0.0122249		0.0334213		na		na
	rs2602754		chr2		3270179		EIPR1		protein_coding		intronic		0.00733496		0.0175901		na		na
	rs4854198		chr2		3307629		EIPR1		protein_coding		intronic		0.05		0		na		na
	rs6548154		chr2		3378347		TRAPPC12		protein_coding		5upstream		0.0236842		0		na		na
	rs10166880		chr2		3424737		TRAPPC12		protein_coding		intronic		0.0244499		0.0369393		na		na
	rs6548164		chr2		3468894		TRAPPC12		protein_coding		intronic		0.0122249		0.0483729		na		na
	rs4264589		chr2		3477327		TRAPPC12		protein_coding		intronic		0.0244499		0.0439754		na		na
	rs6422708		chr2		3515885		ADI1		protein_coding		intronic		0.229829		0.229551		na		na
	rs11686974		chr2		3527368		Intergenic		Intergenic		3downstream		0.0394737		0		na		na
	rs4072375		chr2		3539691		RNASEH1		protein_coding		intronic		0.0236842		0		3539230		3539729		45770697	-10992
	rs4583476		chr2		3561166		RNASEH1-AS1		antisense		non-coding		0.0184211		0		na		na
	rs4133261		chr2		3612844		Intergenic		Intergenic		intergenic		0.205263		0		na		na
	rs3811527		chr2		3637484		COLEC11		protein_coding		intronic		0.00244499		0.000879507		na		na
	rs13024561		chr2		3709922		DCDC2C		protein_coding		intronic		0.0171149		0.0140721		na		na
	rs357942		chr2		3727496		DCDC2C		protein_coding		intronic		0.00244499		0.00967458		na		na
	rs7563964		chr2		3737955		DCDC2C		protein_coding		intronic		0.0552632		0		na		na
	rs6751953		chr2		3773173		DCDC2C		protein_coding		intronic		0.0171149		0.0149516		na		na
	rs2123883		chr2		3844073		DCDC2C		protein_coding		intronic		0.0440098		0.0263852		na		na
	rs968098		chr2		3868571		Intergenic		Intergenic		intergenic		0.00244499		0.000879507		na		na
	rs12616876		chr2		3945475		Intergenic		Intergenic		intergenic		0.0289474		0		na		na
	rs4443011		chr2		3952885		Intergenic		Intergenic		intergenic		0.00488998		0.00615655		na		na
	rs4371367		chr2		3959260		Intergenic		Intergenic		intergenic		0.0289474		0		na		na
	rs11901335		chr2		3962538		LINC01304		ncRNA		non-coding		0.0263158		0		na		na
	rs4619627		chr2		3978214		Intergenic		Intergenic		intergenic		0.0236842		0		na		na
	rs7556992		chr2		3998602		Intergenic		Intergenic		intergenic		0.136919		0.151275		na		na
	rs6707149		chr2		4102870		Intergenic		Intergenic		intergenic		0.0220049		0.058927		na		na
	rs10519623		chr2		4284682		Intergenic		Intergenic		intergenic		0.00488998		0.000879507		na		na
	rs7575423		chr2		4301257		Intergenic		Intergenic		intergenic		0.102632		0		na		na
	rs10165034		chr2		4404294		Intergenic		Intergenic		intergenic		0.0122249		0.00175901		na		na
	rs2602629		chr2		4408465		Intergenic		Intergenic		intergenic		0.0635697		0.0941073		na		na
	rs598765		chr2		4456037		Intergenic		Intergenic		intergenic		0.0268949		0.0255057		na		na
	rs642267		chr2		4492729		Intergenic		Intergenic		intergenic		0.00488998		0.000879507		na		na
	rs1382745		chr2		4581031		Intergenic		Intergenic		intergenic		0.0709046		0.134565		na		na
	rs17019462		chr2		4581389		Intergenic		Intergenic		intergenic		0.0366748		0.102023		na		na
	rs1564331		chr2		4583204		Intergenic		Intergenic		intergenic		0.0815789		0		na		na
	rs10177009		chr2		4606898		Intergenic		Intergenic		intergenic		0.0953545		0.0395778		na		na
	rs12623182		chr2		4618793		Intergenic		Intergenic		intergenic		0.00244499		0.00879507		na		na
	rs826009		chr2		4619138		Intergenic		Intergenic		intergenic		0.110024		0.0615655		na		na
	rs11691587		chr2		4800548		Intergenic		Intergenic		intergenic		0.0220049		0.0281442		na		na
	rs1821990		chr2		4834532		Intergenic		Intergenic		intergenic		0.00488998		0.00967458		na		na
	rs934993		chr2		4838494		Intergenic		Intergenic		intergenic		0.00488998		0.000879507		na		na
	rs6753305		chr2		4875435		Intergenic		Intergenic		5upstream		0.0263158		0		na		na
	rs1371479		chr2		4885765		Intergenic		Intergenic		intergenic		0.117359		0.0853122		na		na
	rs2580871		chr2		4889126		Intergenic		Intergenic		intergenic		0.0171149		0.000879507		na		na
	rs1345001		chr2		4900710		Intergenic		Intergenic		intergenic		0.232274		0.279683		na		na
	rs11123600		chr2		4913372		Intergenic		Intergenic		intergenic		0.0391198		0.0237467		na		na
	rs7371437		chr2		4929699		Intergenic		Intergenic		intergenic		0.00244499		0.000879507		na		na
	rs12621874		chr2		4934195		Intergenic		Intergenic		intergenic		0.0220049		0.0360598		na		na
	rs1371488		chr2		4938567		Intergenic		Intergenic		intergenic		0.0315789		0		4938175		4938579
	rs13016616		chr2		4943820		Intergenic		Intergenic		intergenic		0.0684211		0		na		na
	rs6714934		chr2		5054916		Intergenic		Intergenic		intergenic		0.0929095		0.234828		na		na
	rs766144		chr2		5086238		Intergenic		Intergenic		intergenic		0.0268949		0.0307828		na		na
	rs13407272		chr2		5108337		Intergenic		Intergenic		intergenic		0.0317848		0.0334213		na		na
	rs4407219		chr2		5146444		Intergenic		Intergenic		intergenic		0.0220049		0.0228672		na		na
	rs9679610		chr2		5147694		Intergenic		Intergenic		intergenic		0.00733496		0.0439754		na		na
	rs896918		chr2		5215715		Intergenic		Intergenic		intergenic		0.0244499		0.0404573		na		na
	rs12613788		chr2		5215885		Intergenic		Intergenic		intergenic		0.0289474		0		na		na
	rs16863301		chr2		5216429		Intergenic		Intergenic		intergenic		0.0210526		0		na		na
	rs1154756		chr2		5226543		Intergenic		Intergenic		intergenic		0.0289474		0		na		na
	rs9287678		chr2		5340675		Intergenic		Intergenic		intergenic		0.0184211		0		na		na
	rs6720039		chr2		5377150		Intergenic		Intergenic		intergenic		0.00488998		0.000879507		na		na
	rs10929490		chr2		5424490		Intergenic		Intergenic		intergenic		0.0315789		0		na		na
	rs1404253		chr2		5455479		Intergenic		Intergenic		5upstream		0.0210526		0		na		na
	rs4669393		chr2		5483435		Intergenic		Intergenic		intergenic		0.0195599		0.0202287		na		na
	rs1866364		chr2		5505478		Intergenic		Intergenic		intergenic		0.00488998		0.000879507		na		na
	rs1524483		chr2		5559013		Intergenic		Intergenic		intergenic		0.0578947		0		na		na
	rs10929744		chr2		5669391		LINC01248		antisense		non-coding		0.112469		0.16095		na		na
	rs7596062		chr2		5715168		Intergenic		Intergenic		intergenic		0.0220049		0.0413369		na		na
	rs11893368		chr2		5966452		LINC01105		processed_transcript		non-coding		0.0171149		0.000879507		na		na
	rs7571496		chr2		6029219		Intergenic		Intergenic		intergenic		0.00488998		0.000879507		na		na
	rs4668443		chr2		6066706		Intergenic		Intergenic		intergenic		0.00244499		0.000879507		na		na
	rs2609145		chr2		6140192		Intergenic		Intergenic		intergenic		0.224939		0.313105		na		na
	rs6710611		chr2		6202637		Intergenic		Intergenic		intergenic		0.102689		0.138083		na		na
	rs6431790		chr2		6274516		AC017053.1		lincRNA		non-coding		0.117359		0.162709		na		na
	rs1562622		chr2		6309764		AC017053.1		lincRNA		non-coding		0.00488998		0.00439754		6309658		6311139
	rs16865030		chr2		6327417		AC017053.1		lincRNA		non-coding		0.00244499		0.000879507		na		na
	rs9287675		chr2		6354629		Intergenic		Intergenic		intergenic		0.0293399		0.0299033		na		na
	rs7586450		chr2		6368894		Intergenic		Intergenic		intergenic		0.0921053		0		na		na
	rs2351105		chr2		6393897		Intergenic		Intergenic		intergenic		0.190709		0.243624		na		na
	rs384180		chr2		6426411		Intergenic		Intergenic		intergenic		0.0122249		0.0281442		na		na
	rs3101047		chr2		6440513		Intergenic		Intergenic		intergenic		0.0317848		0.0422164		na		na
	rs6752376		chr2		6443216		Intergenic		Intergenic		Intergenic		0.105263		0		na		na
	rs306169		chr2		6471269		Intergenic		Intergenic		intergenic		0.0293399		0.0351803		na		na
	rs306182		chr2		6506821		Intergenic		Intergenic		intergenic		0.00733496		0.0527704		na		na
	rs6431804		chr2		6514490		Intergenic		Intergenic		intergenic		0.00488998		0.000879507		na		na
	rs6431805		chr2		6514582		Intergenic		Intergenic		intergenic		0.0220049		0.0202287		na		na
	rs3919811		chr2		6525324		Intergenic		Intergenic		intergenic		0.0268949		0.0430959		na		na
	rs10202071		chr2		6692014		Intergenic		Intergenic		intergenic		0.0236842		0		na		na
	rs9789516		chr2		6811702		Intergenic		Intergenic		intergenic		0.0244499		0.0255057		na		na
	rs307973		chr2		6841330		Intergenic		Intergenic		intergenic		0.0210526		0		na		na
	rs12466123		chr2		6936438		Intergenic		Intergenic		intergenic		0.0342105		0		na		na
	rs3772002		chr2		6971768		RNF144A		protein_coding		intronic		0.00733496		0.0404573		na		na
	rs309271		chr2		7062365		RNF144A		protein_coding		intronic		0.00488998		0.0167106		na		na
	rs10445713		chr2		7076100		LOC101929452		ncRNA		non-coding		0.0315789		0		na		na
	rs7599625		chr2		7381883		Intergenic		Intergenic		intergenic		0.00733496		0.000879507		na		na
	rs11887425		chr2		7451007		LOC100506274		3downstream		3downstream		0.122249		0.141601		na		na
	rs13035317		chr2		7473112		Intergenic		Intergenic		intergenic		0.151589		0.238347		na		na
	rs10495556		chr2		7490809		Intergenic		Intergenic		intergenic		0.0195599		0.0439754		na		na
	rs13394510		chr2		7524228		Intergenic		Intergenic		intergenic		0.161369		0.0949868		na		na
	rs979290		chr2		7542240		Intergenic		Intergenic		intergenic		0.00244499		0.000879507		na		na
	rs270824		chr2		7623864		Intergenic		Intergenic		intergenic		0.00488998		0.0131926		na		na
	rs772436		chr2		7693690		Intergenic		Intergenic		intergenic		0.00488998		0.000879507		na		na
	rs1656173		chr2		7841956		Intergenic		Intergenic		intergenic		0.0263158		0		na		na
	rs1861497		chr2		7912007		Intergenic		Intergenic		intergenic		0.171149		0.171504		na		na
	rs13021734		chr2		7977992		LINC00298		ncRNA		non-coding		0.0842105		0		na		na
	rs181129		chr2		8132822		LINC00299		ncRNA		non-coding		0.102632		0		na		na
	rs12479058		chr2		8138724		LINC00298		lincRNA		non-coding		0.00733496		0.000879507		na		na
	rs11684414		chr2		8139909		Intergenic		Intergenic		Intergenic		0.0394737		0		na		na
	rs6431930		chr2		8209715		LINC00298		lincRNA		non-coding		0.00488998		0.000879507		na		na
	rs1034380		chr2		8232888		LINC00298		lincRNA		non-coding		0.00244499		0.000879507		na		na
	rs238618		chr2		8259927		LINC00299		ncRNA		non-coding		0.0210526		0		8259816		8260713
	rs10519894		chr2		8287831		LINC00299		lincRNA		non-coding		0.00488998		0.000879507		na		na
	rs2931130		chr2		8294818		LINC00299		ncRNA		non-coding		0.0263158		0		na		na
	rs16866666		chr2		8298829		LINC00299		lincRNA		non-coding		0.0122249		0.000879507		na		na
	rs2115366		chr2		8323901		LINC00299		lincRNA		non-coding		0.0268949		0.0501319		na		na
	rs3021387		chr2		8352793		LINC00299		lincRNA		non-coding		0.00733496		0.0167106		na		na
	rs379131		chr2		8432834		Intergenic		Intergenic		intergenic		0.00733496		0.00175901		na		na
	rs3856440		chr2		8581737		LINC01814		ncRNA		non-coding		0.0736842		0		na		na
	rs1466934		chr2		8680385		Intergenic		Intergenic		Intergenic		0.0605263		0		na		na
	rs10189304		chr2		8828645		Intergenic		Intergenic		intergenic		0.0394737		0		na		na
	rs6716851		chr2		8842855		Intergenic		Intergenic		intergenic		0.00733496		0.0193492		na		na
	rs6715915		chr2		8843423		Intergenic		Intergenic		intergenic		0.118421		0		na		na
	rs10754952		chr2		9102641		Intergenic		Intergenic		5upstream		0.00244499		0.000879507		na		na
	rs12692377		chr2		9161853		Intergenic		Intergenic		intergenic		0.00244499		0.000879507		na		na
	rs12622238		chr2		9212519		ASAP2		protein_coding		intronic		0.0394737		0		na		na
	rs13391049		chr2		9235242		Intergenic		Intergenic		intergenic		0.0631579		0		na		na
	rs7598144		chr2		9331955		ASAP2		protein_coding		intronic		0.0415648		0.064204		na		na
	rs4233868		chr2		9362034		ASAP2		protein_coding		intronic		0.00488998		0.0316623		na		na
	rs2715878		chr2		9375405		ASAP2		protein_coding		intronic		0.0447368		0		na		na
	rs12473402		chr2		9492589		IAH1		protein_coding		intronic		0.00733496		0.0325418		na		na
	rs11891922		chr2		9509837		ADAM17		protein_coding		intronic		0.05		0		na		na
	rs1880439		chr2		9541668		ADAM17		protein_coding		intronic		0.00488998		0.000879507		na		na
	rs10495573		chr2		9572031		Intergenic		Intergenic		intergenic		0.00733496		0.0167106		na		na
	rs6432018		chr2		9581767		Intergenic		Intergenic		intergenic		0.00244499		0.0131926		na		na
	rs6432025		chr2		9618492		YWHAQ		protein_coding		intronic		0.0263158		0		na		na
	rs13019913		chr2		9766957		AC082651.3		lincRNA		non-coding		0.00977995		0.0413369		na		na
	rs7568887		chr2		9811841		Intergenic		Intergenic		intergenic		0.154034		0.35708		na		na
	rs4311040		chr2		9829719		Intergenic		Intergenic		Intergenic		0.0184211		0		na		na
	rs2303914		chr2		9843557		TAF1B		protein_coding		5upstream		0.0391198		0.0316623		na		na
	rs16867195		chr2		9849313		TAF1B		protein_coding		intronic		0.00733496		0.0105541		na		na
	rs7602784		chr2		9849397		Intergenic		Intergenic		3downstream		0.160526		0		na		na
	rs12611894		chr2		9870639		TAF1B		protein_coding		intronic		0.00244499		0.00175901		na		na
	rs447465		chr2		9882887		TAF1B		protein_coding		intronic		0.0657895		0		na		na
	rs1971101		chr2		9886097		TAF1B		protein_coding		intronic		0.00244499		0.0448549		na		na
	rs417271		chr2		9904076		TAF1B		protein_coding		intronic		0.0263158		0		na		na
	rs1054565		chr2		9910831		TAF1B		protein_coding		coding		0.1		0		na		na
	rs1820965		chr2		9919641		TAF1B		protein_coding		coding		0.0195599		0.0167106		na		na
	rs2288644		chr2		9939041		AC010969.2		lincRNA		non-coding		0.00977995		0.0140721		na		na
	rs6717452		chr2		10057986		CYS1		protein_coding		3downstream		0.180929		0.248021		na		na
	rs13383316		chr2		10193641		C2orf48		protein_coding		intronic		0.0394737		0		na		na
	rs12990794		chr2		10351859		HPCAL1		protein_coding		intronic		0.0806846		0.119613		na		na
	rs10177521		chr2		10473037		Intergenic		Intergenic		intergenic		0.00977995		0.00175901		na		na
	rs818165		chr2		10473158		Intergenic		Intergenic		intergenic		0.00244499		0.000879507		na		na
	rs16856345		chr2		10525853		Intergenic		Intergenic		intergenic		0.0122249		0.0175901		na		na
	rs1728143		chr2		10534823		Intergenic		Intergenic		intergenic		0.00733496		0.000879507		na		na
	rs10181806		chr2		10601015		NOL10		protein_coding		intronic		0.0552632		0		na		na
	rs2287061		chr2		10603027		NOL10		protein_coding		intronic		0.151589		0.195251		na		na
	rs2287062		chr2		10603065		NOL10		protein_coding		intronic		0.0586797		0.0791557		na		na
	rs728282		chr2		10610177		NOL10		protein_coding		intronic		0.0210526		0		na		na
	rs6755985		chr2		10615346		Intergenic		Intergenic		intergenic		0.0631579		0		na		na
	rs11682321		chr2		10634869		Intergenic		Intergenic		intergenic		0.05		0		na		na
	rs7594816		chr2		10637661		NOL10		protein_coding		intronic		0.00488998		0.00351803		na		na
	rs12475194		chr2		10660472		Intergenic		Intergenic		intergenic		0.0236842		0		na		na
	rs2357656		chr2		10668078		NOL10		protein_coding		intronic		0.0526316		0		na		na
	rs4668687		chr2		10688969		Intergenic		Intergenic		intergenic		0.0578947		0		na		na
	rs7595845		chr2		10692734		RN7SL832P		protein_coding		3downstream		0.165789		0		na		na
	rs1534398		chr2		10696583		Intergenic		Intergenic		intergenic		0.0394737		0		na		na
	rs1198859		chr2		10759143		ATP6V1C2		protein_coding		intronic		0.0586797		0.0861917		na		na
	rs17365181		chr2		10797854		PDIA6		protein_coding		intronic		0.110526		0		na		na
	rs4758		chr2		10802561		PDIA6		protein_coding		coding		0.0184211		0		na		na
	rs12463454		chr2		10818109		PDIA6		protein_coding		intronic		0.0184211		0		na		na
	rs4669633		chr2		10836664		PDIA6		protein_coding		intronic		0.0146699		0.0211082		na		na
	rs881572		chr2		10857137		Intergenic		Intergenic		5upstream		0.0789474		0		na		na
	rs4669639		chr2		10881723		LINC01954		lincRNA		non-coding		0.00244499		0.00967458		na		na
	rs2357883		chr2		10885605		LINC01954		3downstream		3downstream		0.00977995		0.0290237		na		na
	rs7570842		chr2		10886584		LINC01954		ncRNA		non-coding		0.194737		0		na		na
	rs3732105		chr2		10913614		KCNF1		protein_coding		coding		0.202632		0		na		na
	rs10178826		chr2		11011192		Intergenic		Intergenic		intergenic		0.0184211		0		na		na
	rs1882648		chr2		11031027		Intergenic		Intergenic		intergenic		0.0394737		0		na		na
	rs12622387		chr2		11033225		Intergenic		Intergenic		intergenic		0.165789		0		na		na
	rs11677588		chr2		11049723		Intergenic		Intergenic		intergenic		0.256724		0.0474934		na		na
	rs9287725		chr2		11117368		AC062028.1		lincRNA		non-coding		0.00977995		0.0175901		na		na
	rs6750442		chr2		11118941		FLJ33534		protein_coding		intronic		0.0394737		0		na		na
	rs10182407		chr2		11147140		Intergenic		Intergenic		intergenic		0.0184211		0		na		na
	rs1349722		chr2		11162735		Intergenic		Intergenic		intergenic		0.0184211		0		na		na
	rs978906		chr2		11183150		ROCK2		protein_coding		3utr		0.0236842		0		na		na
	rs10929728		chr2		11271357		ROCK2		protein_coding		intronic		0.0815789		0		na		na
	rs7563468		chr2		11291149		ROCK2		protein_coding		intronic		0.00733496		0.000879507		na		na
	rs10203916		chr2		11311858		ROCK2		protein_coding		intronic		0.00733496		0.000879507		na		na
	rs12622447		chr2		11335319		ROCK2		protein_coding		intronic		0.0244499		0.0747581		na		na
	rs6432187		chr2		11354726		Intergenic		Intergenic		intergenic		0.0733496		0.104661		na		na
	rs13017021		chr2		11372439		Intergenic		Intergenic		intergenic		0.00733496		0.000879507		na		na
	rs6432196		chr2		11459150		E2F6		protein_coding		intronic		0.0578947		0		na		na
	rs7581184		chr2		11489531		Intergenic		Intergenic		5upstream		0.160526		0		na		na
	rs13024110		chr2		11506499		Intergenic		Intergenic		5upstream		0.0210526		0		na		na
	rs6758730		chr2		11537323		GREB1		protein_coding		intronic		0.0171149		0.0668426		na		na
	rs4669747		chr2		11544189		GREB1		protein_coding		intronic		0.00488998		0.00175901		na		na
	rs10929757		chr2		11562535		GREB1		protein_coding		3downstream		0.176316		0		na		na
	rs11686138		chr2		11579054		Intergenic		Intergenic		intergenic		0.0315789		0		na		na
	rs16857679		chr2		11601031		GREB1		protein_coding		intronic		0.00733496		0.000879507		na		na
	rs3762581		chr2		11609975		GREB1		protein_coding		intronic		0.0263158		0		na		na
	rs3816096		chr2		11612793		GREB1		protein_coding		3downstream		0.0342105		0		na		na
	rs13016287		chr2		11635011		GREB1		protein_coding		intronic		0.0210526		0		na		na
	rs6432226		chr2		11683459		LPIN1		protein_coding		intronic		0.0184211		0		na		na
	rs3923671		chr2		11704713		LPIN1		protein_coding		intronic		0.0236842		0		na		na
	rs4669775		chr2		11710243		LPIN1		protein_coding		intronic		0.0268949		0.0967458		na		na
	rs4401188		chr2		11793393		Intergenic		Intergenic		intergenic		0.0263158		0		na		na
	rs7598299		chr2		11799850		LPIN1		protein_coding		intronic		0.00244499		0.000879507		na		na
	rs2716609		chr2		11819779		LPIN1		protein_coding		intronic		0.00244499		0.0123131		na		na
	rs2581053		chr2		11984036		MIR3681HG		lincRNA		non-coding		0.00244499		0.0131926		na		na
	rs12991695		chr2		12002854		Intergenic		Intergenic		Intergenic		0.0184211		0		na		na
	rs35921314		chr2		12026306		MIR3681HG		None		intergenic		0.186842		0		na		na
	rs16858140		chr2		12030313		MIR3681HG		lincRNA		non-coding		0.00488998		0.000879507		na		na
	rs4669784		chr2		12037968		Intergenic		Intergenic		Intergenic		0.113158		0		na		na
	rs1808849		chr2		12038010		MIR3681HG		lincRNA		non-coding		0.0488998		0.287599		na		na
	rs11690527		chr2		12041699		MIR3681HG		lincRNA		non-coding		0.00244499		0.0835532		na		na
	rs7594459		chr2		12078459		MIR3681HG		lincRNA		non-coding		0.0293399		0.0123131		na		na
	rs10166582		chr2		12085804		MIR3681HG		lincRNA		non-coding		0.107579		0.176781		na		na
	rs2033874		chr2		12102888		Intergenic		Intergenic		Intergenic		0.0315789		0		na		na
	rs10495592		chr2		12108358		MIR3681HG		ncRNA		non-coding		0.0184211		0		na		na
	rs13382495		chr2		12110386		MIR3681HG		lincRNA		non-coding		0.149144		0.197889		na		na
	rs12613478		chr2		12134346		Intergenic		Intergenic		Intergenic		0.0763158		0		na		na
	rs6432266		chr2		12164261		MIR3681HG		ncRNA		non-coding		0.121053		0		na		na
	rs13000342		chr2		12170481		MIR3681HG		lincRNA		non-coding		0.0562347		0.0773967		na		na
	rs4669821		chr2		12175073		MIR3681HG		ncRNA		non-coding		0.0289474		0		na		na
	rs1225214		chr2		12195212		MIR3681HG		ncRNA		non-coding		0.0184211		0		na		na
	rs1869382		chr2		12208323		MIR3681HG		lincRNA		non-coding		0.00733496		0.0131926		na		na
	rs13006430		chr2		12221507		MIR3681HG		ncRNA		non-coding		0.0236842		0		na		na
	rs993504		chr2		12239463		MIR3681HG		lincRNA		non-coding		0.0317848		0.0448549		na		na
	rs1120601		chr2		12264571		MIR3681HG		ncRNA		non-coding		0.0315789		0		na		na
	rs10170896		chr2		12441012		MIR3681HG		lincRNA		non-coding		0.0268949		0.000879507		na		na
	rs10929817		chr2		12491790		MIR3681HG		ncRNA		non-coding		0.0368421		0		na		na
	rs779925		chr2		12536909		MIR3681HG		ncRNA		non-coding		0.0657895		0		na		na
	rs779919		chr2		12543871		MIR3681HG		lincRNA		non-coding		0.00244499		0.00263852		na		na
	rs779916		chr2		12545795		MIR3681HG		lincRNA		non-coding		0.0195599		0.0149516		na		na
	rs809672		chr2		12548326		MIR3681HG		lincRNA		non-coding		0.00733496		0.00175901		na		na
	rs17465305		chr2		12553770		MIR3681HG		lincRNA		non-coding		0.00244499		0.000879507		na		na
	rs17465326		chr2		12585125		Intergenic		Intergenic		intergenic		0.00488998		0.00175901		na		na
	rs1519541		chr2		12802363		Intergenic		Intergenic		intergenic		0.0315789		0		na		na
	rs973977		chr2		12905490		Intergenic		Intergenic		intergenic		0.0184211		0		na		na
	rs779379		chr2		12940481		Intergenic		Intergenic		intergenic		0.00733496		0.0149516		na		na
	rs961886		chr2		12990306		AC064875.1		processed_transcript		non-coding		0.110024		0.055409		na		na
	rs12476708		chr2		12993030		AC064875.1		processed_transcript		non-coding		0.0513447		0.0255057		na		na
	rs779388		chr2		13085166		Intergenic		Intergenic		intergenic		0.0236842		0		na		na
	rs1818595		chr2		13168232		Intergenic		Intergenic		Intergenic		0.0289474		0		na		na
	rs17467392		chr2		13251326		AC093912.1		lincRNA		non-coding		0.00733496		0.00175901		na		na
	rs10209062		chr2		13270756		AC093912.1		lincRNA		non-coding		0.0488998		0.0686016		na		na
	rs1600960		chr2		13317888		Intergenic		Intergenic		Intergenic		0.0315789		0		na		na
	rs10193292		chr2		13367785		Intergenic		Intergenic		Intergenic		0.0210526		0		na		na
	rs12617484		chr2		13485121		Intergenic		Intergenic		intergenic		0.0394737		0		na		na
	rs2136851		chr2		13605762		AC073062.1		lincRNA		non-coding		0.0195599		0.0439754		na		na
	rs2177462		chr2		13675599		Intergenic		Intergenic		intergenic		0.0210526		0		na		na
	rs13029546		chr2		13717259		Intergenic		Intergenic		Intergenic		0.0210526		0		na		na
	rs9941553		chr2		13739983		Intergenic		Intergenic		Intergenic		0.0210526		0		na		na
	rs907169		chr2		13815261		Intergenic		Intergenic		intergenic		0.121053		0		na		na
	rs2048401		chr2		13836169		Intergenic		Intergenic		intergenic		0.0210526		0		na		na
	rs1374303		chr2		13858436		Intergenic		Intergenic		Intergenic		0.0921053		0		na		na
	rs6757925		chr2		13881734		Intergenic		Intergenic		Intergenic		0.0842105		0		na		na
	rs1446548		chr2		13916789		Intergenic		Intergenic		Intergenic		0.0236842		0		na		na
	rs930801		chr2		13918919		LINC00276		lincRNA		non-coding		0.00733496		0.0175901		na		na
	rs4668820		chr2		13927914		LINC00276		lincRNA		non-coding		0.0220049		0.0211082		na		na
	rs549213		chr2		13954666		LINC00276		lincRNA		non-coding		0.00488998		0.0131926		na		na
	rs2380549		chr2		13967753		LINC00276		lincRNA		non-coding		0.00488998		0.000879507		na		na
	rs4669964		chr2		14072560		Intergenic		Intergenic		Intergenic		0.0236842		0		na		na
	rs360486		chr2		14075766		LINC00276		lincRNA		non-coding		0.144254		0.154793		na		na
	rs13395099		chr2		14189694		LINC00276		lincRNA		non-coding		0.00244499		0.0105541		na		na
	rs11886374		chr2		14234352		Intergenic		Intergenic		Intergenic		0.0631579		0		na		na
	rs12986520		chr2		14253335		LINC00276		lincRNA		non-coding		0.129584		0.119613		na		na
	rs13022704		chr2		14266475		Intergenic		Intergenic		Intergenic		0.0289474		0		na		na
	rs4670006		chr2		14552637		Intergenic		Intergenic		intergenic		0.00244499		0.0131926		na		na
	rs2015245		chr2		14605022		Intergenic		Intergenic		intergenic		0.0317848		0.0114336		na		na
	rs2196267		chr2		14639705		FAM84A		protein_coding		3utr		0.00733496		0.0105541		na		na
	rs7565739		chr2		14653650		Intergenic		Intergenic		intergenic		0.155263		0		na		na
	rs6724180		chr2		14691935		Intergenic		Intergenic		intergenic		0.0421053		0		na		na
	rs7587023		chr2		14970199		Intergenic		Intergenic		intergenic		0.0195599		0.0140721		na		na
	rs7599584		chr2		14976837		Intergenic		Intergenic		intergenic		0.05		0		na		na
	rs1518784		chr2		15008865		Intergenic		Intergenic		intergenic		0.0973684		0		na		na
	rs6730959		chr2		15029661		Intergenic		Intergenic		Intergenic		0.107895		0		na		na
	rs6432485		chr2		15030303		Intergenic		Intergenic		Intergenic		0.0184211		0		na		na
	rs1816319		chr2		15071969		Intergenic		Intergenic		intergenic		0.0171149		0.0580475		na		na
	rs13391459		chr2		15073664		Intergenic		Intergenic		intergenic		0.0184211		0		na		na
	rs6432496		chr2		15138286		Intergenic		Intergenic		intergenic		0.0236842		0		na		na
	rs4668879		chr2		15163630		Intergenic		Intergenic		intergenic		0.0195599		0.0123131		na		na
	rs10179288		chr2		15170696		NBAS		protein_coding		intronic		0.0122249		0.000879507		na		na
	rs6730450		chr2		15182453		NBAS		protein_coding		intronic		0.00488998		0.0263852		na		na
	rs13007229		chr2		15202304		NBAS		protein_coding		intronic		0.00488998		0.000879507		na		na
	rs2544556		chr2		15203887		Intergenic		Intergenic		intergenic		0.0684211		0		na		na
	rs10195777		chr2		15205544		NBAS		protein_coding		intronic		0.0122249		0.000879507		na		na
	rs10929352		chr2		15232607		NBAS		protein_coding		intronic		0.0684211		0		na		na
	rs12616994		chr2		15233551		NBAS		protein_coding		intronic		0.0757946		0.1073		na		na
	rs3764922		chr2		15238257		NBAS		protein_coding		intronic		0.0526316		0		na		na
	rs4668441		chr2		15242207		NBAS		protein_coding		intronic		0.00244499		0.000879507		na		na
	rs2380631		chr2		15253645		Intergenic		Intergenic		intergenic		0.0210526		0		na		na
	rs16862379		chr2		15278503		Intergenic		Intergenic		intergenic		0.0447368		0		na		na
	rs10193783		chr2		15280399		NBAS		protein_coding		intronic		0.0171149		0.0413369		na		na
	rs2058866		chr2		15379868		NBAS		protein_coding		intronic		0.0184211		0		na		na
	rs6748427		chr2		15424675		NBAS		protein_coding		5upstream		0.0184211		0		na		na
	rs11675805		chr2		15438150		NBAS		protein_coding		intronic		0.00244499		0.000879507		na		na
	rs7580672		chr2		15446522		NBAS		protein_coding		intronic		0.0184211		0		na		na
	rs7579714		chr2		15546745		NBAS		protein_coding		intronic		0.0195599		0.0598065		na		na
	rs13391772		chr2		15582379		Intergenic		Intergenic		intergenic		0.0293399		0.0290237		na		na
	rs2890489		chr2		15583481		Intergenic		Intergenic		intergenic		0.00733496		0.00263852		na		na
	rs3755130		chr2		15589459		Intergenic		Intergenic		5upstream		0.00733496		0.00615655		na		na
	rs6717251		chr2		15603594		DDX1		protein_coding		intronic		0.0368421		0		na		na
	rs6720135		chr2		15702764		LINC01804		ncRNA		non-coding		0.0263158		0		na		na
	rs6747187		chr2		15716857		LINC01804		ncRNA		non-coding		0.0184211		0		na		na
	rs2080798		chr2		15732261		LINC01804		lincRNA		non-coding		0.0537897		0.0492524		na		na
	rs6431734		chr2		15734083		LINC01804		lincRNA		non-coding		0.0122249		0.0263852		na		na
	rs2693019		chr2		15782164		Intergenic		Intergenic		intergenic		0.0195599		0.0105541		na		na
	rs807574		chr2		15807239		Intergenic		Intergenic		3downstream		0.0210526		0		na		na
	rs807573		chr2		15807637		Intergenic		Intergenic		3downstream		0.0210526		0		na		na
	rs7569502		chr2		15817650		Intergenic		Intergenic		Intergenic		0.0684211		0		na		na
	rs2380706		chr2		15839868		Intergenic		Intergenic		intergenic		0.114914		0.0202287		na		na
	rs2890495		chr2		15864299		Intergenic		Intergenic		5upstream		0.0195599		0.0211082		na		na
	rs2380699		chr2		15963882		Intergenic		Intergenic		intergenic		0.0394737		0		na		na
	rs6431746		chr2		15975081		Intergenic		Intergenic		intergenic		0.0366748		0.0527704		na		na
	rs6431749		chr2		16026866		AC010145.1		lincRNA		non-coding		0.00244499		0.000879507		na		na
	rs2693006		chr2		16042003		Intergenic		Intergenic		5upstream		0.2		0		na		na
	rs6734021		chr2		16106797		Intergenic		Intergenic		intergenic		0.0947368		0		na		na
	rs11695713		chr2		16115758		Intergenic		Intergenic		intergenic		0.0342105		0		na		na
	rs12476864		chr2		16157271		Intergenic		Intergenic		Intergenic		0.15		0		na		na
	rs7422511		chr2		16180235		Intergenic		Intergenic		intergenic		0.00977995		0.000879507		na		na
	rs340739		chr2		16288394		AC010745.2		lincRNA		non-coding		0.0171149		0.00879507		na		na
	rs340755		chr2		16300582		AC010745.2		lincRNA		non-coding		0.0733496		0.137203		na		na
	rs6531102		chr2		16402641		AC010880.1		lincRNA		non-coding		0.0122249		0.0263852		na		na
	rs10169258		chr2		16583268		FAM49A		protein_coding		intronic		0.127139		0.146878		na		na
	rs6743717		chr2		16609997		FAM49A		protein_coding		intronic		0.0391198		0.0422164		na		na
	rs11897395		chr2		16626319		FAM49A		protein_coding		intronic		0.00488998		0.0219877		na		na
	rs2342437		chr2		16628681		FAM49A		protein_coding		intronic		0.00244499		0.000879507		na		na
	rs974591		chr2		16634037		FAM49A		protein_coding		intronic		0.00244499		0.000879507		na		na
	rs6761864		chr2		16634416		FAM49A		protein_coding		intronic		0.00488998		0.000879507		na		na
	rs1722418		chr2		16639037		FAM49A		protein_coding		intronic		0.00488998		0.000879507		na		na
	rs700423		chr2		16644403		FAM49A		protein_coding		intronic		0.0146699		0.0149516		na		na
	rs940532		chr2		16648496		FAM49A		protein_coding		intronic		0.00488998		0.00967458		na		na
	rs1404292		chr2		16659454		FAM49A		protein_coding		intronic		0.115789		0		na		na
	rs1643222		chr2		16670847		Intergenic		Intergenic		intergenic		0.00244499		0.000879507		na		na
	rs13425991		chr2		16710131		Intergenic		Intergenic		intergenic		0.0415648		0.0228672		na		na
	rs6716519		chr2		16722987		Intergenic		Intergenic		intergenic		0.00733496		0.000879507		na		na
	rs1722409		chr2		16747388		AC008164.1		lincRNA		non-coding		0.00488998		0.000879507		na		na
	rs2193698		chr2		16866884		Intergenic		Intergenic		intergenic		0.0831296		0.0492524		na		na
	rs973677		chr2		16882047		Intergenic		Intergenic		intergenic		0.00488998		0.0369393		na		na
	rs7563111		chr2		16882898		Intergenic		Intergenic		intergenic		0.0171149		0.00175901		na		na
	rs2341991		chr2		16990911		Intergenic		Intergenic		intergenic		0.0263158		0		na		na
	rs10165361		chr2		17016082		Intergenic		Intergenic		intergenic		0.00244499		0.000879507		na		na
	rs7575533		chr2		17021131		Intergenic		Intergenic		intergenic		0.281174		0.302551		na		na
	rs1112297		chr2		17028583		Intergenic		Intergenic		intergenic		0.00733496		0.000879507		na		na
	rs1515966		chr2		17035192		Intergenic		Intergenic		intergenic		0.0146699		0.0211082		na		na
	rs4832484		chr2		17037334		Intergenic		Intergenic		intergenic		0.00733496		0.000879507		na		na
	rs11691629		chr2		17037822		Intergenic		Intergenic		intergenic		0.00488998		0.0123131		na		na
	rs4832485		chr2		17071487		Intergenic		Intergenic		intergenic		0.0831296		0.118734		na		na
	rs7564260		chr2		17075333		Intergenic		Intergenic		intergenic		0.00977995		0.000879507		na		na
	rs16983167		chr2		17081639		Intergenic		Intergenic		intergenic		0.00733496		0.000879507		na		na
	rs7602480		chr2		17084633		Intergenic		Intergenic		intergenic		0.00488998		0.000879507		na		na
	rs10495658		chr2		17122021		Intergenic		Intergenic		3downstream		0.0220049		0.0167106		na		na
	rs885302		chr2		17227067		Intergenic		Intergenic		intergenic		0.00244499		0.0114336		na		na
	rs287305		chr2		17234506		Intergenic		Intergenic		intergenic		0.0171149		0.0518909		na		na
	rs7602077		chr2		17235086		Intergenic		Intergenic		intergenic		0.00488998		0.000879507		na		na
	rs6723318		chr2		17242161		Intergenic		Intergenic		intergenic		0.0578947		0		na		na
	rs1983376		chr2		17244767		Intergenic		Intergenic		intergenic		0.00488998		0.000879507		na		na
	rs17477667		chr2		17251051		Intergenic		Intergenic		intergenic		0.00488998		0.000879507		na		na
	rs13383210		chr2		17251289		Intergenic		Intergenic		intergenic		0.00733496		0.000879507		na		na
	rs6709439		chr2		17251989		Intergenic		Intergenic		intergenic		0.00244499		0.000879507		na		na
	rs13016088		chr2		17257254		Intergenic		Intergenic		intergenic		0.00244499		0.000879507		na		na
	rs1519967		chr2		17272242		Intergenic		Intergenic		intergenic		0.00488998		0.000879507		na		na
	rs12710641		chr2		17298688		Intergenic		Intergenic		intergenic		0.0146699		0.0246262		na		na
	rs7355461		chr2		17356569		Intergenic		Intergenic		intergenic		0.0171149		0.0167106		na		na
	rs2946574		chr2		17386513		Intergenic		Intergenic		3downstream		0.0244499		0.151275		na		na
	rs7558682		chr2		17453968		Intergenic		Intergenic		intergenic		0.0263158		0		na		na
	rs387100		chr2		17475088		Intergenic		Intergenic		intergenic		0.224939		0.188215		na		na
	rs834504		chr2		17544008		VSNL1		protein_coding		intronic		0.0122249		0.0131926		na		na
	rs11683808		chr2		17618021		VSNL1		protein_coding		intronic		0.00244499		0.000879507		na		na
	rs11677051		chr2		17620917		VSNL1		protein_coding		intronic		0.0464548		0.0721196		na		na
	rs300176		chr2		17772873		SMC6		protein_coding		intronic		0.00488998		0.0105541		na		na
	rs2615048		chr2		17777495		GEN1		protein_coding		intronic		0.0210526		0		na		na
	rs7557530		chr2		17902497		KCNS3		protein_coding		intronic		0.0552632		0		na		na
	rs4832524		chr2		17932356		KCNS3		protein_coding		intronic		0.00733496		0.0175901		na		na
	rs1031771		chr2		17933665		KCNS3		protein_coding		intronic		0.00244499		0.00263852		na		na
	rs2252138		chr2		18025632		KCNS3		protein_coding		intronic		0.0244499		0.0518909		na		na
	rs4832505		chr2		18036183		Intergenic		Intergenic		intergenic		0.0236842		0		na		na
	rs7570141		chr2		18094114		KCNS3		protein_coding		intronic		0.00244499		0.000879507		na		na
	rs7563158		chr2		18218663		KCNS3		protein_coding		intronic		0.00244499		0.0158311		na		na
	rs1400447		chr2		18269347		KCNS3		protein_coding		intronic		0.0171149		0.0307828		na		na
	rs7596529		chr2		18271813		Intergenic		Intergenic		Intergenic		0.0236842		0		na		na
	rs4832412		chr2		18274360		Intergenic		Intergenic		Intergenic		0.0657895		0		na		na
	rs11684345		chr2		18316158		Intergenic		Intergenic		Intergenic		0.0526316		0		na		na
	rs17690910		chr2		18404391		Intergenic		Intergenic		intergenic		0.0146699		0.0158311		na		na
	rs7604190		chr2		18562816		NT5C1B-RDH14		protein_coding		intronic		0.00244499		0.000879507		na		na
	rs4832609		chr2		18591464		NT5C1B		5upstream		5upstream		0.0268949		0.0149516		na		na
	rs1348631		chr2		18629484		Intergenic		Intergenic		intergenic		0.00977995		0.000879507		na		na
	rs16985353		chr2		18630300		Intergenic		Intergenic		intergenic		0.00733496		0.00263852		na		na
	rs1550771		chr2		18679109		Intergenic		Intergenic		intergenic		0.0268949		0.0395778		na		na
	rs13011363		chr2		18814197		Intergenic		Intergenic		intergenic		0.0122249		0.000879507		na		na
	rs13026145		chr2		18869598		Intergenic		Intergenic		intergenic		0.00244499		0.000879507		na		na
	rs4398278		chr2		18870138		Intergenic		Intergenic		intergenic		0.0660147		0.058927		na		na
	rs11096566		chr2		18921106		Intergenic		Intergenic		intergenic		0.00733496		0.0167106		na		na
	rs17705058		chr2		19026132		LINC01376		ncRNA		non-coding		0.0210526		0		na		na
	rs11096587		chr2		19160999		LINC01376		lincRNA		non-coding		0.00977995		0.00439754		na		na
	rs16981938		chr2		19177079		LINC01376		lincRNA		non-coding		0.124694		0.0817942		na		na
	rs16986060		chr2		19214748		LINC01376		lincRNA		non-coding		0.0171149		0.000879507		na		na
	rs6725667		chr2		19324411		LINC01376		lincRNA		non-coding		0.00733496		0.00263852		na		na
	rs12710706		chr2		19347034		LINC01376		lincRNA		non-coding		0.00488998		0.000879507		na		na
	rs9677277		chr2		19350864		OSR1		protein_coding		3downstream		0.0236842		0		na		na
	rs1813617		chr2		19390258		Intergenic		Intergenic		intergenic		0.00488998		0.0290237		na		na
	rs13387360		chr2		19425355		Intergenic		Intergenic		intergenic		0.00977995		0.0114336		na		na
	rs11886734		chr2		19446424		Intergenic		Intergenic		intergenic		0.0293399		0.0386983		na		na
	rs1818791		chr2		19449405		Intergenic		Intergenic		intergenic		0.00488998		0.000879507		na		na
	rs1427538		chr2		19563999		Intergenic		Intergenic		intergenic		0.00488998		0.00263852		na		na
	rs4145607		chr2		19608338		Intergenic		Intergenic		intergenic		0.146699		0.121372		na		na
	rs11693064		chr2		19648195		Intergenic		Intergenic		intergenic		0.00488998		0.000879507		na		na
	rs731596		chr2		19649830		Intergenic		Intergenic		intergenic		0.00244499		0.000879507		na		na
	rs12710727		chr2		19735272		Intergenic		Intergenic		intergenic		0.00488998		0.000879507		na		na
	rs7571810		chr2		19740022		Intergenic		Intergenic		intergenic		0.0244499		0.000879507		na		na
	rs11690613		chr2		19743053		Intergenic		Intergenic		intergenic		0.0342298		0.131926		na		na
	rs896806		chr2		19762082		Intergenic		Intergenic		intergenic		0.00733496		0.0123131		na		na
	rs1377400		chr2		19771598		Intergenic		Intergenic		intergenic		0.0146699		0.000879507		na		na
	rs1427539		chr2		19773420		Intergenic		Intergenic		intergenic		0.0289474		0		na		na
	rs6760372		chr2		19790443		Intergenic		Intergenic		intergenic		0.195599		0.164468		na		na
	rs10175486		chr2		19909300		WDR35		3downstream		3downstream		0.0317848		0.0272647		na		na
	rs1191778		chr2		19931318		WDR35		protein_coding		coding		0.00733496		0.0105541		na		na
	rs7569975		chr2		19992935		AC079145.1		antisense		non-coding		0.0904645		0.110818		na		na
	rs1028055		chr2		20095120		AC098828.3		lincRNA		non-coding		0.0122249		0.0483729		na		na
	rs11894335		chr2		20168435		Intergenic		Intergenic		intergenic		0.0464548		0.117854		na		na
	rs3924843		chr2		20182069		Intergenic		Intergenic		intergenic		0.00244499		0.000879507		na		na
	rs6753408		chr2		20257229		PUM2		protein_coding		intronic		0.259169		0.148637		na		na
	rs11096655		chr2		20291451		PUM2		protein_coding		intronic		0.00244499		0.000879507		na		na
	rs3821218		chr2		20291823		PUM2		protein_coding		intronic		0.05		0		na		na
	rs6706872		chr2		20336294		PUM2		protein_coding		intronic		0.0562347		0.058927		na		na
	rs2881926		chr2		20391853		Intergenic		Intergenic		intergenic		0.0210526		0		na		na
	rs7568428		chr2		20519371		Intergenic		Intergenic		intergenic		0.00488998		0.00263852		na		na
	rs13031724		chr2		20597272		HS1BP3		protein_coding		intronic		0.00244499		0.000879507		na		na
	rs930759		chr2		20606682		HS1BP3		protein_coding		intronic		0.305623		0.159191		na		na
	rs4666396		chr2		20653928		Intergenic		Intergenic		3downstream		0.0605263		0		na		na
	rs1079171		chr2		20673689		GDF7		protein_coding		3utr		0.00488998		0.0378188		na		na
	rs10856801		chr2		20676976		GDF7		protein_coding		3utr		0.0842105		0		na		na
	rs13394027		chr2		20682296		LDAH		3downstream		3downstream		0.00244499		0.000879507		na		na
	rs342075		chr2		20706742		Intergenic		Intergenic		intergenic		0.0210526		0		na		na
	rs2348868		chr2		20751009		Intergenic		Intergenic		intergenic		0.0368421		0		na		na
	rs4666420		chr2		20751163		Intergenic		Intergenic		intergenic		0.0552632		0		na		na
	rs619562		chr2		20751572		LDAH		protein_coding		intronic		0.168704		0.19613		na		na
	rs17721572		chr2		20762910		LDAH		protein_coding		intronic		0.0578947		0		na		na
	rs10177787		chr2		20777288		Intergenic		Intergenic		intronic		0.0736842		0		na		na
	rs1837060		chr2		20857815		Intergenic		Intergenic		5upstream		0.0733496		0.062445		na		na
	rs4971538		chr2		20921370		Intergenic		Intergenic		intergenic		0.0195599		0.0615655		na		na
	rs4362515		chr2		20935868		Intergenic		Intergenic		intergenic		0.00244499		0.000879507		na		na
	rs1042031		chr2		21002881		APOB		protein_coding		5upstream		0.00244499		0.000879507		na		na
	rs679899		chr2		21028042		APOB		protein_coding		coding		0.0973684		0		na		na
	rs1713222		chr2		21048451		Intergenic		Intergenic		intergenic		0.0195599		0.0175901		na		na
	rs4246577		chr2		21052728		Intergenic		Intergenic		intergenic		0.0842105		0		na		na
	rs571468		chr2		21071042		Intergenic		Intergenic		intergenic		0.00488998		0.0483729		na		na
	rs992952		chr2		21270397		AC018742.1		lincRNA		non-coding		0.00733496		0.000879507		21270218		21270529
	rs13396400		chr2		21279855		AC018742.1		lincRNA		non-coding		0.00488998		0.000879507		na		na
	rs754523		chr2		21311691		Intergenic		Intergenic		intergenic		0.0315789		0		na		na
	rs17042350		chr2		21453748		AC018742.1		lincRNA		non-coding		0.117359		0.131926		na		na
	rs219513		chr2		21586117		Intergenic		Intergenic		Intergenic		0.0210526		0		na		na
	rs10495718		chr2		21712615		LINC01822		ncRNA		non-coding		0.0210526		0		na		na
	rs6733000		chr2		21729332		AC018742.1		lincRNA		non-coding		0.0880196		0.0343008		na		na
	rs2176696		chr2		21890903		AC018742.1		lincRNA		non-coding		0.246944		0.430959		na		na
	rs2338557		chr2		22011916		Intergenic		Intergenic		Intergenic		0.0289474		0		na		na
	rs10495722		chr2		22033527		Intergenic		Intergenic		Intergenic		0.0368421		0		na		na
	rs6547953		chr2		22045717		Intergenic		Intergenic		Intergenic		0.0526316		0		na		na
	rs13024007		chr2		22123575		Intergenic		Intergenic		Intergenic		0.0447368		0		na		na
	rs7425354		chr2		22298981		AC096570.1		lincRNA		non-coding		0.00977995		0.0237467		na		na
	rs17043657		chr2		22345601		AC096570.1		lincRNA		non-coding		0.0488998		0.0721196		na		na
	rs2176472		chr2		22407334		Intergenic		Intergenic		Intergenic		0.0184211		0		na		na
	rs6544005		chr2		22495271		AC096570.1		lincRNA		non-coding		0.0488998		0.0466139		na		na
	rs4563252		chr2		22622168		Intergenic		Intergenic		Intergenic		0.0368421		0		na		na
	rs1484674		chr2		22672372		Intergenic		Intergenic		intergenic		0.0146699		0.0193492		na		na
	rs17320320		chr2		22735750		Intergenic		Intergenic		Intergenic		0.0894737		0		na		na
	rs4420731		chr2		22776278		Intergenic		Intergenic		intergenic		0.0293399		0.0941073		na		na
	rs4356683		chr2		22782528		Intergenic		Intergenic		intergenic		0.00244499		0.000879507		na		na
	rs4128266		chr2		22787576		Intergenic		Intergenic		intergenic		0.0220049		0.0378188		na		na
	rs4665521		chr2		22813527		Intergenic		Intergenic		intergenic		0.0366748		0.0580475		na		na
	rs4510255		chr2		22850994		Intergenic		Intergenic		intergenic		0.0195599		0.0123131		na		na
	rs17720928		chr2		22930207		Intergenic		Intergenic		intergenic		0.00488998		0.0211082		na		na
	rs10175523		chr2		22942749		Intergenic		Intergenic		intergenic		0.00244499		0.00351803		na		na
	rs2592781		chr2		22963100		Intergenic		Intergenic		intergenic		0.0171149		0.0448549		na		na
	rs2592762		chr2		22992329		Intergenic		Intergenic		intergenic		0.00488998		0.0386983		na		na
	rs6718240		chr2		23005484		Intergenic		Intergenic		intergenic		0.0488998		0.119613		na		na
	rs2681034		chr2		23010727		Intergenic		Intergenic		intergenic		0.00244499		0.00351803		na		na
	rs1374453		chr2		23022611		AC018467.1		lincRNA		non-coding		0.0684597		0.10642		na		na
	rs10188372		chr2		23072253		AC018467.1		lincRNA		non-coding		0.00488998		0.00175901		na		na
	rs10194644		chr2		23146602		AC018467.1		lincRNA		non-coding		0.0293399		0.0184697		na		na
	rs2592768		chr2		23196362		Intergenic		Intergenic		intergenic		0.0342105		0		na		na
	rs4665573		chr2		23243995		Intergenic		Intergenic		intergenic		0.00977995		0.000879507		na		na
	rs1037301		chr2		23245436		Intergenic		Intergenic		intergenic		0.00244499		0.00175901		na		na
	rs7570968		chr2		23245979		Intergenic		Intergenic		intergenic		0.00244499		0.000879507		na		na
	rs1438134		chr2		23289158		Intergenic		Intergenic		intergenic		0.00244499		0.000879507		na		na
	rs1470671		chr2		23351731		Intergenic		Intergenic		Intergenic		0.0394737		0		na		na
	rs1368080		chr2		23488557		KLHL29		protein_coding		intronic		0.0289474		0		na		na
	rs1344751		chr2		23496153		KLHL29		protein_coding		intronic		0.00244499		0.0237467		na		na
	rs1709333		chr2		23544925		KLHL29		protein_coding		intronic		0.152632		0		na		na
	rs570102		chr2		23614862		KLHL29		protein_coding		intronic		0.0122249		0.0211082		na		na
	rs11688819		chr2		23636680		KLHL29		protein_coding		intronic		0.0263158		0		na		na
	rs6715626		chr2		23668681		KLHL29		protein_coding		intronic		0.0366748		0.0501319		na		na
	rs2339853		chr2		23735294		Intergenic		Intergenic		intergenic		0.0464548		0.0430959		na		na
	rs2551337		chr2		23784016		ATAD2B		protein_coding		intronic		0.0263158		0		na		na
	rs6545127		chr2		23837800		ATAD2B		protein_coding		intronic		0.00244499		0.00263852		na		na
	rs2176264		chr2		23882103		ATAD2B		protein_coding		intronic		0.05		0		na		na
	rs11687065		chr2		23909831		ATAD2B		protein_coding		intronic		0.0447368		0		na		na
	rs7563013		chr2		23934087		Intergenic		Intergenic		intergenic		0.0263158		0		na		na
	rs12616678		chr2		23958289		UBXN2A		protein_coding		intronic		0.0210526		0		na		na
	rs10432638		chr2		23979642		UBXN2A		protein_coding		intronic		0.0315789		0		na		na
	rs12475277		chr2		24009112		MFSD2B		protein_coding		5upstream		0.0447368		0		na		na
	rs3204		chr2		24029566		WDCP		protein_coding		intronic		0.0210526		0		na		na
	rs12713161		chr2		24057812		FKBP1B		protein_coding		intronic		0.0289474		0		na		na
	rs10209238		chr2		24077693		SF3B6		protein_coding		5upstream		0.0315789		0		na		na
	rs7589717		chr2		24134593		FAM228B		protein_coding		intronic		0.259169		0.281442		na		na
	rs1115856		chr2		24153761		FAM228B		protein_coding		intronic		0.0244499		0.0967458		na		na
	rs4268898		chr2		24267544		ITSN2		protein_coding		intronic		0.00488998		0.0140721		na		na
	rs10189542		chr2		24432856		Intergenic		Intergenic		intergenic		0.122249		0.0879507		na		na
	rs1545255		chr2		24516541		NCOA1		protein_coding		intronic		0.0733496		0.0879507		na		na
	rs7423880		chr2		24553580		NCOA1		protein_coding		intronic		0.0171149		0.0211082		na		na
	rs4578807		chr2		24699566		NCOA1		protein_coding		intronic		0.0782396		0.161829		na		na
	rs11678026		chr2		24851217		ADCY3		protein_coding		intronic		0.0184211		0		na		na
	rs6721750		chr2		24905850		ADCY3		protein_coding		intronic		0.0210526		0		na		na
	rs7566051		chr2		24937874		Intergenic		Intergenic		intergenic		0.00244499		0.0105541		na		na
	rs17744531		chr2		25079977		EFR3B		protein_coding		intronic		0.00488998		0.0457344		na		na
	rs11677670		chr2		25287407		DNMT3A		protein_coding		intronic		0.0317848		0.0466139		na		na
	rs11126053		chr2		25434533		DTNB		protein_coding		intronic		0.134211		0		na		na
	rs6721434		chr2		25446648		DTNB		protein_coding		intronic		0.0394737		0		na		na
	rs1965239		chr2		25506852		DTNB		protein_coding		intronic		0.0368421		0		na		na
	rs936012		chr2		25532979		DTNB		protein_coding		intronic		0.0236842		0		na		na
	rs10197318		chr2		25581778		DTNB		protein_coding		intronic		0.00488998		0.000879507		na		na
	rs11678268		chr2		25614287		DTNB		protein_coding		intronic		0.0289474		0		na		na
	rs12613340		chr2		25630868		DTNB		protein_coding		intronic		0.0605263		0		na		na
	rs11684202		chr2		25664689		DTNB		protein_coding		intronic		0.0342105		0		na		na
	rs11688001		chr2		25670871		DTNB		protein_coding		intronic		0.0263158		0		na		na
	rs11694020		chr2		25679954		Intergenic		Intergenic		intergenic		0.0831296		0.0518909		na		na
	rs6747116		chr2		25746860		ASXL2		protein_coding		intronic		0.0220049		0.0228672		na		na
	rs890681		chr2		25755618		ASXL2		protein_coding		intronic		0.0146699		0.0351803		na		na
	rs7591614		chr2		25780199		ASXL2		protein_coding		intronic		0.118421		0		na		na
	rs6735685		chr2		25905021		Intergenic		Intergenic		intergenic		0.0391198		0.058927		na		na
	rs10185160		chr2		25921564		Intergenic		Intergenic		intergenic		0.322738		0.468777		na		na
	rs7603456		chr2		25968427		KIF3C		protein_coding		intronic		0.00244499		0.000879507		na		na
	rs2138390		chr2		26112833		Intergenic		Intergenic		intergenic		0.0210526		0		na		na
	rs1865324		chr2		26194664		HADHA		protein_coding		intronic		0.117359		0.132806		na		na
	rs11685458		chr2		26248650		HADHB		protein_coding		intronic		0.0195599		0.0307828		na		na
	rs934280		chr2		26385124		SELENOI		protein_coding		coding		0.0220049		0.0694811		na		na
	rs13411210		chr2		26437803		DRC1		protein_coding		intronic		0.0526316		0		na		na
	rs11126483		chr2		26441459		DRC1		protein_coding		intronic		0.0578947		0		na		na
	rs4417678		chr2		26481600		OTOF		protein_coding		intronic		0.0289474		0		na		na
	rs13011610		chr2		26536970		OTOF		protein_coding		intronic		0.0263158		0		na		na
	rs2272464		chr2		26576163		C2orf70		protein_coding		coding		0.0184211		0		na		na
	rs1148954		chr2		26576851		C2orf70		protein_coding		intronic		0.0184211		0		na		na
	rs1275925		chr2		26635962		CIB4		protein_coding		intronic		0.0236842		0		na		na
	rs7602471		chr2		26827859		Intergenic		Intergenic		5upstream		0.00733496		0.000879507		na		na
	rs12615509		chr2		26875898		DPYSL5		protein_coding		intronic		0.0210526		0		na		na
	rs1371614		chr2		26930006		DPYSL5		protein_coding		intronic		0.0366748		0.0580475		na		na
	rs2053386		chr2		27021844		MAPRE3		protein_coding		intronic		0.00488998		0.000879507		na		na
	rs1866654		chr2		27040254		TMEM214		protein_coding		3downstream		0.0210526		0		na		na
	rs1141313		chr2		27238100		CAD		protein_coding		5upstream		0.0763158		0		na		na
	rs6716850		chr2		27302482		TRIM54		protein_coding		intronic		0.210269		0.144239		na		na
	rs7588910		chr2		27384579		Intergenic		Intergenic		intergenic		0.0236842		0		na		na
	rs1083865		chr2		27397960		PPM1G		protein_coding		intronic		0.0220049		0.0140721		na		na
	rs809673		chr2		27433169		NRBP1		protein_coding		intronic		0.0122249		0.0149516		na		na
	rs9653564		chr2		27472618		Intergenic		Intergenic		intergenic		0.0263158		0		na		na
	rs1528404		chr2		27623736		AC074091.1		processed_transcript		non-coding		0.0415648		0.0378188		na		na
	rs2178197		chr2		27637684		GPN1		protein_coding		intronic		0.0210526		0		na		na
	rs10200094		chr2		27689935		SLC4A1AP		protein_coding		intronic		0.00488998		0.000879507		na		na
	rs9677663		chr2		27749578		Intergenic		Intergenic		intergenic		0.00488998		0.000879507		na		na
	rs4665382		chr2		27783801		Intergenic		Intergenic		intronic		0.0368421		0		na		na
	rs11127125		chr2		27800253		MRPL33		protein_coding		intronic		0.00244499		0.0105541		na		na
	rs4464229		chr2		27815213		RBKS		protein_coding		intronic		0.102632		0		na		na
	rs4666022		chr2		27834956		RBKS		protein_coding		intronic		0.0184211		0		na		na
	rs7426295		chr2		27856127		RBKS		protein_coding		intronic		0.0263158		0		na		na
	rs7577342		chr2		27982714		BABAM2		protein_coding		intronic		0.0342105		0		na		na
	rs10173426		chr2		28086710		BABAM2		protein_coding		intronic		0.00244499		0.000879507		na		na
	rs12053063		chr2		28127744		BABAM2		protein_coding		intronic		0.0146699		0.0290237		na		na
	rs6707039		chr2		28148608		BABAM2		protein_coding		intronic		0.00244499		0.000879507		na		na
	rs11127134		chr2		28175457		BABAM2		protein_coding		intronic		0.0210526		0		na		na
	rs17709034		chr2		28201605		BABAM2		protein_coding		intronic		0.0146699		0.0131926		na		na
	rs7567409		chr2		28293404		BABAM2		protein_coding		intronic		0.0184211		0		na		na
	rs6721691		chr2		28302592		BABAM2		protein_coding		intronic		0.00244499		0.0114336		na		na
	rs10865495		chr2		28362795		Intergenic		Intergenic		intergenic		0.0513447		0.0712401		na		na
	rs12468388		chr2		28546414		PLB1		protein_coding		intronic		0.0366748		0.0650836		na		na
	rs7568247		chr2		28571241		Intergenic		Intergenic		intergenic		0.0736842		0		na		na
	rs6547846		chr2		28575961		Intergenic		Intergenic		intergenic		0.0526316		0		na		na
	rs1534477		chr2		28597774		PLB1		protein_coding		intronic		0.0171149		0.00967458		na		na
	rs6713845		chr2		28631703		PLB1		protein_coding		intronic		0.00733496		0.00967458		na		na
	rs13030945		chr2		28864933		TRMT61B		protein_coding		intronic		0.0977995		0.0457344		na		na
	rs4233729		chr2		28869813		TRMT61B		protein_coding		coding		0.0289474		0		na		na
	rs13409097		chr2		29017139		TOGARAM2		protein_coding		intronic		0.00977995		0.0299033		na		na
	rs878292		chr2		29035327		TOGARAM2		protein_coding		3downstream		0.0473684		0		na		na
	rs12465721		chr2		29040371		TOGARAM2		protein_coding		intronic		0.00733496		0.0105541		na		na
	rs7570135		chr2		29084978		Intergenic		Intergenic		intergenic		0.00244499		0.0263852		na		na
	rs7570234		chr2		29115150		CLIP4		protein_coding		intronic		0.0342298		0.0545295		na		na
	rs3768674		chr2		29133862		CLIP4		protein_coding		3downstream		0.00488998		0.0114336		na		na
	rs3100226		chr2		29142717		CLIP4		protein_coding		intronic		0.0210526		0		na		na
	rs3100239		chr2		29153036		CLIP4		protein_coding		intronic		0.161369		0.238347		na		na
	rs3100240		chr2		29153080		CLIP4		protein_coding		intronic		0.0184211		0		na		na
	rs3100244		chr2		29156036		CLIP4		protein_coding		intronic		0.0293399		0.0378188		na		na
	rs3100246		chr2		29160390		CLIP4		protein_coding		coding		0.0210526		0		na		na
	rs3738868		chr2		29209759		ALK		protein_coding		intronic		0.0473684		0		na		na
	rs4666184		chr2		29232958		ALK		protein_coding		intronic		0.0236842		0		na		na
	rs13391617		chr2		29242517		ALK		protein_coding		intronic		0.0513447		0.0712401		na		na
	rs7561367		chr2		29261235		ALK		protein_coding		intronic		0.00244499		0.000879507		na		na
	rs6547918		chr2		29301264		ALK		protein_coding		intronic		0.00244499		0.0404573		na		na
	rs6750752		chr2		29310479		ALK		protein_coding		intronic		0.00733496		0.0114336		na		na
	rs7561975		chr2		29321910		ALK		protein_coding		intronic		0.0146699		0.0123131		na		na
	rs17727792		chr2		29322054		ALK		protein_coding		intronic		0.0210526		0		na		na
	rs17007920		chr2		29348040		ALK		protein_coding		intronic		0.00244499		0.000879507		na		na
	rs3884503		chr2		29486535		ALK		protein_coding		intronic		0.00733496		0.0439754		na		na
	rs6547936		chr2		29493400		ALK		protein_coding		intronic		0.0122249		0.00879507		na		na
	rs13407210		chr2		29497353		ALK		protein_coding		intronic		0.0263158		0		na		na
	rs11684392		chr2		29502810		ALK		protein_coding		intronic		0.00488998		0.000879507		na		na
	rs12714289		chr2		29527962		ALK		protein_coding		intronic		0.00488998		0.000879507		na		na
	rs4666243		chr2		29540887		ALK		protein_coding		intronic		0.0171149		0.0175901		na		na
	rs13010035		chr2		29541594		ALK		protein_coding		intronic		0.0947368		0		na		na
	rs3922933		chr2		29564582		ALK		protein_coding		intronic		0.0684211		0		na		na
	rs11688563		chr2		29575534		ALK		protein_coding		intronic		0.0122249		0.0299033		na		na
	rs6746239		chr2		29615917		ALK		protein_coding		intronic		0.0366748		0.0219877		na		na
	rs6547967		chr2		29658011		ALK		protein_coding		intronic		0.00733496		0.0299033		na		na
	rs2246276		chr2		29684999		ALK		protein_coding		intronic		0.0684211		0		na		na
	rs2631958		chr2		29735975		ALK		protein_coding		intronic		0.0526316		0		na		na
	rs12466048		chr2		29779824		ALK		protein_coding		intronic		0.00244499		0.000879507		na		na
	rs11690312		chr2		29812736		ALK		protein_coding		intronic		0.0210526		0		na		na
	rs12623676		chr2		29830476		ALK		protein_coding		intronic		0.0184211		0		na		na
	rs11682395		chr2		29852936		ALK		protein_coding		intronic		0.0947368		0		na		na
	rs3936219		chr2		29868729		ALK		protein_coding		intronic		0.0184211		0		na		na
	rs6734559		chr2		29931609		Intergenic		Intergenic		intergenic		0.0537897		0.0677221		na		na
	rs11127254		chr2		30033437		Intergenic		Intergenic		intergenic		0.0122249		0.0167106		na		na
	rs1562450		chr2		30056614		AC016907.2		antisense		non-coding		0.00244499		0.0105541		na		na
	rs4286323		chr2		30123421		AC016907.2		antisense		non-coding		0.122249		0.263852		na		na
	rs1509578		chr2		30144358		Intergenic		Intergenic		5upstream		0.00244499		0.00175901		na		na
	rs3738863		chr2		30234695		LBH		protein_coding		intronic		0.0315789		0		na		na
	rs2102472		chr2		30240054		LBH		protein_coding		intronic		0.112469		0.133685		na		na
	rs2089657		chr2		30247312		LBH		protein_coding		intronic		0.0464548		0.0158311		na		na
	rs2362541		chr2		30255587		LBH		protein_coding		intronic		0.00244499		0.00175901		na		na
	rs10200088		chr2		30261469		Intergenic		Intergenic		intergenic		0.0210526		0		na		na
	rs17322097		chr2		30271373		LBH		protein_coding		intronic		0.00488998		0.0105541		na		na
	rs4434038		chr2		30328500		Intergenic		Intergenic		intergenic		0.0122249		0.0158311		na		na
	rs11680937		chr2		30336950		Intergenic		Intergenic		intergenic		0.00244499		0.00175901		na		na
	rs12714299		chr2		30418294		Intergenic		Intergenic		intergenic		0.0184211		0		na		na
	rs829689		chr2		30438850		Intergenic		Intergenic		intergenic		0.0122249		0.00967458		na		na
	rs17038632		chr2		30517622		LCLAT1		protein_coding		intronic		0.0220049		0.0175901		na		na
	rs829597		chr2		30638474		Intergenic		Intergenic		intergenic		0.0342105		0		na		na
	rs7565755		chr2		30638970		LCLAT1		protein_coding		intronic		0.00488998		0.0105541		na		na
	rs829697		chr2		30652461		Intergenic		Intergenic		intergenic		0.0184211		0		na		na
	rs7607943		chr2		30733855		CAPN13		protein_coding		5upstream		0.00733496		0.000879507		na		na
	rs10211389		chr2		30749351		CAPN13		protein_coding		intronic		0.00244499		0.000879507		na		na
	rs17010141		chr2		30751709		CAPN13		protein_coding		5upstream		0.0184211		0		na		na
	rs2067934		chr2		30766306		CAPN13		protein_coding		intronic		0.00977995		0.0263852		na		na
	rs1402049		chr2		30786345		CAPN13		protein_coding		intronic		0.0146699		0.101143		na		na
	rs10203688		chr2		30799618		CAPN13		protein_coding		intronic		0.102632		0		na		na
	rs13385578		chr2		30804644		CAPN13		protein_coding		intronic		0.00977995		0.000879507		na		na
	rs11893414		chr2		30845424		Intergenic		Intergenic		intergenic		0.0855746		0.0729991		na		na
	rs2059343		chr2		30864779		Intergenic		Intergenic		intergenic		0.0611247		0.166227		na		na
	rs10167990		chr2		30878780		Intergenic		Intergenic		intergenic		0.0220049		0.0272647		na		na
	rs2042491		chr2		30880864		Intergenic		Intergenic		intergenic		0.00488998		0.0351803		na		na
	rs528264		chr2		30928787		Intergenic		Intergenic		intergenic		0.0210526		0		na		na
	rs10179187		chr2		30943929		GALNT14		protein_coding		intronic		0.00244499		0.000879507		na		na
	rs2288100		chr2		30955952		GALNT14		protein_coding		5upstream		0.0236842		0		na		na
	rs6725294		chr2		30961616		GALNT14		protein_coding		intronic		0.0562347		0.0457344		na		na
	rs6737493		chr2		30985664		GALNT14		protein_coding		intronic		0.00244499		0.0211082		na		na
	rs10207139		chr2		31022883		GALNT14		protein_coding		intronic		0.00244499		0.000879507		na		na
	rs1862968		chr2		31031482		GALNT14		protein_coding		intronic		0.154034		0.0721196		na		na
	rs1991104		chr2		31079847		GALNT14		protein_coding		intronic		0.00488998		0.00351803		na		na
	rs2113490		chr2		31081281		GALNT14		protein_coding		intronic		0.00244499		0.000879507		na		na
	rs12621279		chr2		31119434		GALNT14		protein_coding		intronic		0.0315789		0		na		na
	rs12105231		chr2		31146131		GALNT14		protein_coding		intronic		0.0195599		0.0167106		na		na
	rs1373218		chr2		31202917		CAPN14		protein_coding		intronic		0.00488998		0.000879507		na		na
	rs11681503		chr2		31208859		CAPN14		protein_coding		intronic		0.00488998		0.000879507		na		na
	rs6760488		chr2		31211318		CAPN14		protein_coding		intronic		0.00488998		0.0246262		na		na
	rs4952067		chr2		31214374		CAPN14		protein_coding		intronic		0.00733496		0.0114336		na		na
	rs11691591		chr2		31216577		CAPN14		protein_coding		intronic		0.00977995		0.0167106		na		na
	rs6736278		chr2		31220009		CAPN14		protein_coding		intronic		0.00244499		0.000879507		na		na
	rs6753831		chr2		31225609		CAPN14		protein_coding		intronic		0.00244499		0.000879507		na		na
	rs602116		chr2		31229157		CAPN14		protein_coding		intronic		0.0447368		0		na		na
	rs4952070		chr2		31231525		CAPN14		protein_coding		intronic		0.00733496		0.000879507		na		na
	rs605832		chr2		31231679		CAPN14		protein_coding		intronic		0.00733496		0.0184697		na		na
	rs600980		chr2		31231799		CAPN14		protein_coding		intronic		0.0171149		0.00439754		na		na
	rs590557		chr2		31238529		EHD3		protein_coding		intronic		0.0146699		0.000879507		na		na
	rs647316		chr2		31241963		EHD3		protein_coding		intronic		0.00244499		0.00175901		na		na
	rs649509		chr2		31242412		EHD3		protein_coding		intronic		0.00488998		0.0114336		na		na
	rs2295471		chr2		31244213		EHD3		protein_coding		intronic		0.00488998		0.00967458		na		na
	rs611076		chr2		31252037		EHD3		protein_coding		intronic		0.0184211		0		na		na
	rs644736		chr2		31273812		Intergenic		Intergenic		intergenic		0.0855746		0.0958663		na		na
	rs10179712		chr2		31301398		Intergenic		Intergenic		intergenic		0.00244499		0.000879507		na		na
	rs6543628		chr2		31361973		XDH		protein_coding		intronic		0.0342105		0		na		na
	rs17011356		chr2		31365711		XDH		protein_coding		intronic		0.00244499		0.000879507		na		na
	rs12621192		chr2		31365798		XDH		protein_coding		intronic		0.163158		0		na		na
	rs10175754		chr2		31398732		XDH		protein_coding		intronic		0.00977995		0.00967458		na		na
	rs206803		chr2		31406164		XDH		protein_coding		intronic		0.122249		0.0835532		na		na
	rs206804		chr2		31407980		XDH		protein_coding		intronic		0.00244499		0.000879507		na		na
	rs646200		chr2		31497047		Intergenic		Intergenic		intergenic		0.0184211		0		na		na
	rs6737480		chr2		31518469		Intergenic		Intergenic		intergenic		0.0263158		0		na		na
	rs11886046		chr2		31676962		Intergenic		Intergenic		intergenic		0.0894737		0		na		na
	rs206834		chr2		31709417		Intergenic		Intergenic		intergenic		0.0552632		0		na		na
	rs6751050		chr2		31768012		Intergenic		Intergenic		intergenic		0.00244499		0.000879507		na		na
	rs223665		chr2		31794678		LINC01946		lincRNA		non-coding		0.0122249		0.0905893		na		na
	rs6543643		chr2		31859793		Intergenic		Intergenic		intergenic		0.0220049		0.0272647		na		na
	rs4952203		chr2		31878620		MEMO1		protein_coding		intronic		0.00488998		0.000879507		na		na
	rs160802		chr2		31880317		MEMO1		protein_coding		intronic		0.0263158		0		na		na
	rs17011710		chr2		31927882		MEMO1		protein_coding		intronic		0.0368421		0		na		na
	rs17011711		chr2		31931325		MEMO1		protein_coding		intronic		0.0184211		0		na		na
	rs7559329		chr2		31958542		MEMO1		protein_coding		intronic		0.0184211		0		na		na
	rs13034933		chr2		32016700		DPY30		protein_coding		intronic		0.0368421		0		na		na
	rs552555		chr2		32059388		Intergenic		Intergenic		intergenic		0.107579		0.0580475		na		na
	rs10084410		chr2		32071030		SPAST		protein_coding		intronic		0.100244		0.0263852		na		na
	rs387780		chr2		32277426		YIPF4		protein_coding		5upstream		0.0263158		0		na		na
	rs12470495		chr2		32304347		YIPF4		protein_coding		intronic		0.0578947		0		na		na
	rs1448225		chr2		32745386		TTC27		protein_coding		intronic		0.0184211		0		na		na
	rs13425239		chr2		32947167		LINC00486		ncRNA		non-coding		0.0894737		0		na		na
	rs4952277		chr2		32949739		LTBP1		protein_coding		intronic		0.0880196		0.104661		na		na
	rs219036		chr2		32973413		LTBP1		protein_coding		intronic		0.0421053		0		na		na
	rs219183		chr2		33010257		LTBP1		protein_coding		intronic		0.00977995		0.00967458		na		na
	rs12620853		chr2		33162121		LTBP1		protein_coding		intronic		0.0368421		0		na		na
	rs2290449		chr2		33217482		LTBP1		protein_coding		intronic		0.119804		0.0211082		na		na
	rs12468099		chr2		33263352		LTBP1		protein_coding		coding		0.0526316		0		na		na
	rs1823834		chr2		33267672		LTBP1		protein_coding		intronic		0.0815789		0		na		na
	rs3754829		chr2		33274040		LTBP1		protein_coding		3downstream		0.0342105		0		na		na
	rs935996		chr2		33300315		LTBP1		protein_coding		intronic		0.0210526		0		na		na
	rs1058840		chr2		33315181		LTBP1		protein_coding		coding		0.0220049		0.0193492		na		na
	rs10185623		chr2		33343046		LTBP1		protein_coding		intronic		0.00733496		0.0131926		na		na
	rs1869449		chr2		33388165		LTBP1		protein_coding		intronic		0.0220049		0.25066		na		na
	rs8970		chr2		33398653		LTBP1		protein_coding		3utr		0.0146699		0.0167106		na		na
	rs10189117		chr2		33463583		RASGRP3		protein_coding		intronic		0.0947368		0		na		na
	rs2054133		chr2		33466742		RASGRP3		protein_coding		intronic		0.00244499		0.00351803		na		na
	rs7576999		chr2		33473877		RASGRP3		protein_coding		intronic		0.184211		0		na		na
	rs897504		chr2		33477835		RASGRP3		protein_coding		intronic		0.0315789		0		na		na
	rs4670648		chr2		33517217		RASGRP3		protein_coding		3downstream		0.00244499		0.000879507		na		na
	rs4670815		chr2		33627422		Intergenic		Intergenic		intergenic		0.0171149		0.058927		na		na
	rs4670997		chr2		33812588		LINC01317		ncRNA		non-coding		0.0552632		0		na		na
	rs7605933		chr2		33817733		LINC01317		ncRNA		non-coding		0.0473684		0		na		na
	rs17014142		chr2		33830657		LINC01320		lincRNA		non-coding		0.0171149		0.0351803		na		na
	rs1705110		chr2		33873358		LINC01320		lincRNA		non-coding		0.00488998		0.0131926		na		na
	rs6707657		chr2		33894818		Intergenic		Intergenic		intergenic		0.102632		0		na		na
	rs11124350		chr2		33922582		LINC01317		ncRNA		non-coding		0.0763158		0		na		na
	rs4571037		chr2		33934674		LINC01317		ncRNA		non-coding		0.0342105		0		na		na
	rs4496320		chr2		33960268		LINC01320		lincRNA		non-coding		0.00977995		0.05365		na		na
	rs17247784		chr2		33974782		LINC01317		ncRNA		non-coding		0.0236842		0		na		na
	rs9751085		chr2		33975626		LINC01320		lincRNA		non-coding		0.00488998		0.0149516		na		na
	rs2216963		chr2		34034669		LINC01320		lincRNA		non-coding		0.00977995		0.0281442		na		na
	rs9308951		chr2		34321726		LINC01320		lincRNA		non-coding		0.100244		0.0888303		na		na
	rs11894873		chr2		34414328		LINC01320		lincRNA		non-coding		0.00244499		0.00175901		na		na
	rs7592079		chr2		34421194		LINC01320		lincRNA		non-coding		0.0146699		0.0193492		na		na
	rs1560882		chr2		34440537		LINC01320		lincRNA		non-coding		0.0537897		0.0598065		na		na
	rs10207517		chr2		34446823		LINC01320		lincRNA		non-coding		0.00733496		0.0219877		na		na
	rs2371401		chr2		34578571		LINC01320		lincRNA		non-coding		0.0122249		0.0686016		na		na
	rs17015378		chr2		34584934		LINC01320		lincRNA		non-coding		0.112469		0.122252		na		na
	rs10165088		chr2		34588930		LINC01320		lincRNA		non-coding		0.00244499		0.0105541		na		na
	rs1220211		chr2		34589451		LINC01320		lincRNA		non-coding		0.00244499		0.0211082		na		na
	rs11897499		chr2		34731332		LINC01320		lincRNA		non-coding		0.00244499		0.0114336		na		na
	rs7591253		chr2		34762139		Intergenic		Intergenic		intergenic		0.00244499		0.00351803		na		na
	rs11890335		chr2		34777194		Intergenic		Intergenic		intergenic		0.0171149		0.000879507		na		na
	rs17015608		chr2		34780925		Intergenic		Intergenic		intergenic		0.00244499		0.00967458		na		na
	rs280756		chr2		34867446		AC012593.1		lincRNA		non-coding		0.00977995		0.0510114		na		na
	rs280775		chr2		34894402		AC012593.1		lincRNA		non-coding		0.114914		0.0967458		na		na
	rs280771		chr2		34897524		AC012593.1		lincRNA		non-coding		0.00244499		0.000879507		na		na
	rs1553617		chr2		34902990		AC012593.1		lincRNA		non-coding		0.00488998		0.000879507		na		na
	rs1507246		chr2		34925216		AC012593.1		lincRNA		non-coding		0.00733496		0.00175901		na		na
	rs17326727		chr2		34976252		AC012593.1		lincRNA		non-coding		0.00244499		0.00967458		na		na
	rs7592645		chr2		34993805		AC012593.1		lincRNA		non-coding		0.00488998		0.0281442		na		na
	rs1922356		chr2		35079036		AC012593.1		lincRNA		non-coding		0.00244499		0.000879507		na		na
	rs1971830		chr2		35093946		AC012593.1		lincRNA		non-coding		0.00733496		0.0246262		na		na
	rs280749		chr2		35095373		Intergenic		Intergenic		Intergenic		0.0473684		0		na		na
	rs280732		chr2		35105762		Intergenic		Intergenic		Intergenic		0.0342105		0		na		na
	rs2119082		chr2		35118154		AC012593.1		lincRNA		non-coding		0.0415648		0.0712401		na		na
	rs12712421		chr2		35130911		AC012593.1		lincRNA		non-coding		0.366748		0.300792		na		na
	rs12614731		chr2		35134741		AC012593.1		lincRNA		non-coding		0.185819		0.124011		na		na
	rs17038724		chr2		35228935		Intergenic		Intergenic		intergenic		0.00244499		0.000879507		na		na
	rs12613236		chr2		35245661		Intergenic		Intergenic		intergenic		0.0268949		0.0343008		na		na
	rs13424077		chr2		35318296		Intergenic		Intergenic		intergenic		0.0122249		0.0773967		na		na
	rs12233153		chr2		35393674		Intergenic		Intergenic		intergenic		0.0342298		0.0281442		na		na
	rs5023607		chr2		35425529		Intergenic		Intergenic		intergenic		0.0263158		0		na		na
	rs4619588		chr2		35486795		Intergenic		Intergenic		intergenic		0.215159		0.251539		na		na
	rs17328009		chr2		35492173		Intergenic		Intergenic		intergenic		0.00977995		0.0228672		na		na
	rs10179616		chr2		35666876		Intergenic		Intergenic		intergenic		0.176316		0		na		na
	rs2719085		chr2		35674924		Intergenic		Intergenic		intergenic		0.0210526		0		na		na
	rs10495841		chr2		35727295		Intergenic		Intergenic		intergenic		0.0368421		0		na		na
	rs10495850		chr2		35912435		Intergenic		Intergenic		intergenic		0.0293399		0.0131926		na		na
	rs1880256		chr2		35937694		Intergenic		Intergenic		intergenic		0.00244499		0.0747581		na		na
	rs2177484		chr2		35984607		Intergenic		Intergenic		intergenic		0.105134		0.140721		na		na
	rs1686103		chr2		36127478		Intergenic		Intergenic		intergenic		0.0146699		0.00263852		na		na
	rs1167441		chr2		36191438		Intergenic		Intergenic		intergenic		0.0146699		0.000879507		na		na
	rs6729017		chr2		36227181		Intergenic		Intergenic		intergenic		0.0171149		0.0457344		na		na
	rs1387287		chr2		36260998		Intergenic		Intergenic		intergenic		0.0236842		0		na		na
	rs4670135		chr2		36270756		Intergenic		Intergenic		intergenic		0.0263158		0		na		na
	rs1863080		chr2		36299293		Intergenic		Intergenic		3downstream		0.0146699		0.0747581		na		na
	rs1030295		chr2		36302008		Intergenic		Intergenic		intergenic		0.0342298		0.146878		na		na
	rs3821165		chr2		36382926		CRIM1		protein_coding		intronic		0.0122249		0.0307828		na		na
	rs4670552		chr2		36391921		CRIM1		protein_coding		intronic		0.00244499		0.000879507		na		na
	rs3755214		chr2		36398935		CRIM1		protein_coding		intronic		0.00244499		0.000879507		na		na
	rs10202986		chr2		36405815		Intergenic		Intergenic		intergenic		0.0184211		0		na		na
	rs12996582		chr2		36418713		CRIM1		protein_coding		intronic		0.00488998		0.000879507		na		na
	rs2689711		chr2		36423806		CRIM1		protein_coding		intronic		0.00244499		0.000879507		na		na
	rs3770900		chr2		36425673		CRIM1		protein_coding		intronic		0.0122249		0.0123131		na		na
	rs3770895		chr2		36429328		CRIM1		protein_coding		intronic		0.00244499		0.000879507		na		na
	rs848503		chr2		36430521		CRIM1		protein_coding		intronic		0.132029		0.0914688		na		na
	rs848500		chr2		36432223		CRIM1		protein_coding		intronic		0.0171149		0.0360598		na		na
	rs848498		chr2		36432914		CRIM1		protein_coding		intronic		0.00244499		0.000879507		na		na
	rs3732073		chr2		36442868		CRIM1		protein_coding		intronic		0.00244499		0.000879507		na		na
	rs7562790		chr2		36446412		CRIM1		protein_coding		intronic		0.00244499		0.000879507		na		na
	rs848512		chr2		36448387		CRIM1		protein_coding		intronic		0.00488998		0.000879507		na		na
	rs711254		chr2		36453705		CRIM1		protein_coding		intronic		0.00488998		0.000879507		na		na
	rs3770874		chr2		36456854		CRIM1		protein_coding		intronic		0.0122249		0.000879507		na		na
	rs6720433		chr2		36478604		CRIM1		protein_coding		intronic		0.00244499		0.000879507		na		na
	rs6732370		chr2		36493577		Intergenic		Intergenic		intergenic		0.0263158		0		na		na
	rs848515		chr2		36540114		CRIM1		protein_coding		intronic		0.00244499		0.0123131		na		na
	rs13406184		chr2		36564083		FEZ2		protein_coding		intronic		0.00733496		0.000879507		na		na
	rs11691767		chr2		36583330		FEZ2		protein_coding		5upstream		0.0293399		0.104661		na		na
	rs13407899		chr2		36621826		FEZ2		protein_coding		intronic		0.00977995		0.0255057		na		na
	rs12612163		chr2		36622077		FEZ2		protein_coding		intronic		0.00733496		0.000879507		na		na
	rs6711200		chr2		36695934		VIT		protein_coding		5upstream		0.0394737		0		na		na
	rs6713326		chr2		36707370		VIT		protein_coding		intronic		0.0236842		0		na		na
	rs4670598		chr2		36716276		VIT		protein_coding		intronic		0.0268949		0.0395778		na		na
	rs721348		chr2		36719290		VIT		protein_coding		intronic		0.0421053		0		na		na
	rs6744274		chr2		36720075		VIT		protein_coding		intronic		0.00977995		0.0202287		na		na
	rs2160337		chr2		36737608		VIT		protein_coding		intronic		0.0122249		0.0158311		na		na
	rs11124536		chr2		36739904		VIT		protein_coding		intronic		0.00977995		0.0114336		na		na
	rs7560249		chr2		36770931		VIT		protein_coding		intronic		0.0146699		0.0466139		na		na
	rs2717505		chr2		36855988		STRN		protein_coding		intronic		0.00733496		0.0175901		na		na
	rs974966		chr2		37048522		Intergenic		Intergenic		intergenic		0.0263158		0		na		na
	rs10495870		chr2		37049508		HEATR5B		protein_coding		intronic		0.0184211		0		na		na
	rs13423928		chr2		37050668		HEATR5B		protein_coding		intronic		0.0289474		0		na		na
	rs4233921		chr2		37127006		EIF2AK2		protein_coding		intronic		0.0315789		0		na		na
	rs4670671		chr2		37169361		SULT6B1		protein_coding		intronic		0.00244499		0.0202287		na		na
	rs4374352		chr2		37180035		SULT6B1		protein_coding		intronic		0.178947		0		na		na
	rs6544062		chr2		37187084		SULT6B1		protein_coding		intronic		0.0611247		0.0413369		na		na
	rs11689186		chr2		37219145		CEBPZ		protein_coding		intronic		0.0391198		0.0131926		na		na
	rs2041840		chr2		37240121		NDUFAF7		protein_coding		intronic		0.0210526		0		na		na
	rs2041837		chr2		37241421		NDUFAF7		protein_coding		intronic		0.0184211		0		na		na
	rs2110965		chr2		37245661		NDUFAF7		protein_coding		intronic		0.0947368		0		na		na
	rs4670685		chr2		37294042		PRKD3		protein_coding		intronic		0.00488998		0.0175901		na		na
	rs4670688		chr2		37313917		PRKD3		protein_coding		intronic		0.0394737		0		na		na
	rs4670195		chr2		37334214		Intergenic		Intergenic		intergenic		0.00244499		0.000879507		na		na
	rs10171461		chr2		37459577		Intergenic		Intergenic		intergenic		0.00244499		0.00351803		na		na
	rs4455141		chr2		37600910		AC006369.1		antisense		non-coding		0.00488998		0.000879507		na		na
	rs6708931		chr2		37630993		Intergenic		Intergenic		intergenic		0.0868421		0		na		na
	rs888097		chr2		37695126		Intergenic		Intergenic		intergenic		0.0315789		0		na		na
	rs7584680		chr2		37925564		RMDN2		protein_coding		intronic		0.00733496		0.0299033		na		na
	rs4670799		chr2		37951263		RMDN2		protein_coding		intronic		0.0789474		0		na		na
	rs6544120		chr2		37962744		RMDN2		protein_coding		intronic		0.0710526		0		na		na
	rs7595482		chr2		38025870		RMDN2		protein_coding		intronic		0.0977995		0.110818		na		na
	rs336046		chr2		38028778		RMDN2-AS1		antisense		non-coding		0.0184211		0		na		na
	rs336036		chr2		38034000		RMDN2		protein_coding		intronic		0.0342105		0		na		na
	rs336035		chr2		38034324		RMDN2		protein_coding		intronic		0.0263158		0		na		na
	rs10916		chr2		38070027		CYP1B1		protein_coding		3utr		0.00977995		0.0255057		na		na
	rs162330		chr2		38092354		CYP1B1		protein_coding		intronic		0.0195599		0.0545295		na		na
	rs232623		chr2		38130150		CYP1B1-AS1		antisense		non-coding		0.0415648		0.0501319		na		na
	rs2447741		chr2		38170300		CYP1B1-AS1		antisense		non-coding		0.00488998		0.000879507		na		na
	rs447905		chr2		38172835		CYP1B1-AS1		antisense		non-coding		0.185819		0.180299		na		na
	rs232591		chr2		38191087		CYP1B1-AS1		antisense		non-coding		0.0611247		0.0413369		na		na
	rs6723404		chr2		38220381		CYP1B1-AS1		antisense		non-coding		0.110024		0.0817942		na		na
	rs3845788		chr2		38241893		Intergenic		Intergenic		intergenic		0.0244499		0.0483729		na		na
	rs3911040		chr2		38251095		Intergenic		Intergenic		intergenic		0.00488998		0.000879507		na		na
	rs10175338		chr2		38307643		Intergenic		Intergenic		intronic		0.0342105		0		na		na
	rs232541		chr2		38328300		Intergenic		Intergenic		intronic		0.257895		0		na		na
	rs11886702		chr2		38336269		Intergenic		Intergenic		intronic		0.181579		0		na		na
	rs232544		chr2		38345128		Intergenic		Intergenic		Intergenic		0.0236842		0		na		na
	rs1871163		chr2		38441983		Intergenic		Intergenic		Intergenic		0.0315789		0		na		na
	rs12712601		chr2		38448396		LINC02613		lincRNA		non-coding		0.00244499		0.000879507		na		na
	rs2043238		chr2		38451098		LINC02613		lincRNA		non-coding		0.195599		0.273527		na		na
	rs17421154		chr2		38509858		LINC02613		lincRNA		non-coding		0.00244499		0.000879507		na		na
	rs1469594		chr2		38683453		GALM		protein_coding		intronic		0.312958		0.174142		na		na
	rs7419838		chr2		38813703		DHX57		protein_coding		intronic		0.0880196		0.0993843		na		na
	rs6706091		chr2		38895800		MORN2		protein_coding		5utr		0.110024		0.145119		na		na
	rs963731		chr2		38989732		SOS1		protein_coding		intronic		0.0488998		0.062445		na		na
	rs13031871		chr2		39025710		SOS1		protein_coding		5upstream		0.0366748		0.0439754		na		na
	rs13019754		chr2		39050710		SOS1		protein_coding		intronic		0.00244499		0.0343008		na		na
	rs6753194		chr2		39169316		CDKL4		non		intergenic		0.0268949		0.062445		na		na
	rs1861734		chr2		39270177		MAP4K3		protein_coding		intronic		0.0171149		0.0448549		na		na
	rs12624242		chr2		39280980		MAP4K3		protein_coding		intronic		0.0146699		0.0343008		na		na
	rs10169329		chr2		39291371		MAP4K3		protein_coding		intronic		0.0586797		0.0782762		na		na
	rs12712636		chr2		39361656		MAP4K3		protein_coding		intronic		0.0122249		0.0281442		na		na
	rs10210842		chr2		39506709		MAP4K3-DT		antisense		non-coding		0.0513447		0.0958663		na		na
	rs11124686		chr2		39527868		MAP4K3-DT		antisense		non-coding		0.00244499		0.00703606		na		na
	rs2058618		chr2		39661570		MAP4K3-DT		antisense		non-coding		0.256724		0.185576		na		na
	rs11898513		chr2		39833441		SLC8A1-AS1		antisense		non-coding		0.0268949		0.0501319		na		na
	rs10185199		chr2		40055062		SLC8A1-AS1		antisense		non-coding		0.0342105		0		na		na
	rs1861266		chr2		40056319		SLC8A1-AS1		antisense		non-coding		0.00733496		0.000879507		na		na
	rs7590655		chr2		40077970		SLC8A1-AS1		antisense		non-coding		0.0317848		0.000879507		na		na
	rs13023072		chr2		40078761		SLC8A1-AS1		antisense		non-coding		0.0171149		0.000879507		na		na
	rs11688696		chr2		40079600		SLC8A1-AS1		antisense		non-coding		0.0236842		0		na		na
	rs13032715		chr2		40097889		SLC8A1-AS1		antisense		non-coding		0.0526316		0		na		na
	rs10186961		chr2		40101465		SLC8A1-AS1		antisense		non-coding		0.0782396		0.0853122		na		na
	rs2110922		chr2		40136504		SLC8A1-AS1		antisense		non-coding		0.0368421		0		na		na
	rs417614		chr2		40149944		SLC8A1-AS1		antisense		non-coding		0.0447368		0		na		na
	rs409620		chr2		40151204		SLC8A1-AS1		antisense		non-coding		0.00244499		0.0334213		na		na
	rs380590		chr2		40246207		SLC8A1-AS1		protein_coding		intronic		0.00977995		0.000879507		na		na
	rs487119		chr2		40261737		SLC8A1		protein_coding		intronic		0.00977995		0.000879507		na		na
	rs7607333		chr2		40262268		SLC8A1		protein_coding		intronic		0.0342298		0.0202287		na		na
	rs2192771		chr2		40282014		SLC8A1		protein_coding		intronic		0.0513447		0.121372		na		na
	rs4521092		chr2		40342606		SLC8A1		protein_coding		intronic		0.0268949		0.0228672		na		na
	rs12712691		chr2		40348669		SLC8A1		protein_coding		intronic		0.0236842		0		na		na
	rs4952415		chr2		40467346		SLC8A1		protein_coding		intronic		0.166259		0.0492524		na		na
	rs2193565		chr2		40530039		SLC8A1		protein_coding		intronic		0.0220049		0.0140721		na		na
	rs10179753		chr2		40547993		SLC8A1		protein_coding		intronic		0.0171149		0.00967458		na		na
	rs42807		chr2		40608145		SLC8A1		protein_coding		intronic		0.00244499		0.000879507		na		na
	rs173800		chr2		40622093		AC007317.1		lincRNA		non-coding		0.0806846		0.109059		na		na
	rs4387847		chr2		40623528		AC007317.1		lincRNA		non-coding		0.0709046		0.147757		na		na
	rs12469284		chr2		40652903		AC007317.1		lincRNA		non-coding		0.00244499		0.000879507		na		na
	rs17026460		chr2		40657507		AC007317.1		lincRNA		non-coding		0.00733496		0.0158311		na		na
	rs1013187		chr2		40832025		Intergenic		Intergenic		intergenic		0.00488998		0.0246262		na		na
	rs1861303		chr2		40896385		Intergenic		Intergenic		Intergenic		0.0447368		0		na		na
	rs12613563		chr2		40924162		Intergenic		Intergenic		intergenic		0.158924		0.270009		na		na
	rs12622012		chr2		40931920		Intergenic		Intergenic		intergenic		0.0973684		0		na		na
	rs10490262		chr2		40951667		Intergenic		Intergenic		intergenic		0.152632		0		na		na
	rs3851317		chr2		40969323		Intergenic		Intergenic		intergenic		0.0210526		0		na		na
	rs2193886		chr2		41028402		Intergenic		Intergenic		intergenic		0.00977995		0.000879507		na		na
	rs715252		chr2		41064119		Intergenic		Intergenic		intergenic		0.00733496		0.00175901		na		na
	rs1991098		chr2		41105506		Intergenic		Intergenic		intergenic		0.0317848		0.064204		na		na
	rs13382579		chr2		41129822		Intergenic		Intergenic		intergenic		0.163814		0.185576		na		na
	rs10187704		chr2		41136833		Intergenic		Intergenic		intergenic		0.102632		0		na		na
	rs1866904		chr2		41143677		Intergenic		Intergenic		5upstream		0.0220049		0.0395778		na		na
	rs10205399		chr2		41197708		Intergenic		Intergenic		intergenic		0.0236842		0		na		na
	rs13026478		chr2		41219542		Intergenic		Intergenic		intergenic		0.0447368		0		na		na
	rs1441234		chr2		41261251		Intergenic		Intergenic		intergenic		0.0195599		0.0184697		na		na
	rs4140754		chr2		41292238		Intergenic		Intergenic		intergenic		0.0782396		0.055409		na		na
	rs1508111		chr2		41320082		Intergenic		Intergenic		intergenic		0.00244499		0.000879507		na		na
	rs10469868		chr2		41383717		Intergenic		Intergenic		Intergenic		0.0210526		0		na		na
	rs7583193		chr2		41387093		Intergenic		Intergenic		intergenic		0.0184211		0		na		na
	rs1866901		chr2		41421594		Intergenic		Intergenic		intergenic		0.0578947		0		na		na
	rs7561570		chr2		41522824		Intergenic		Intergenic		intergenic		0.00244499		0.000879507		na		na
	rs7578278		chr2		41522940		Intergenic		Intergenic		intergenic		0.00244499		0.000879507		na		na
	rs17661008		chr2		41693288		Intergenic		Intergenic		intergenic		0.00977995		0.0105541		na		na
	rs4305317		chr2		41853484		Intergenic		Intergenic		intergenic		0.00733496		0.0114336		na		na
	rs10167265		chr2		41860112		Intergenic		Intergenic		intergenic		0.0391198		0.055409		na		na
	rs12617564		chr2		41984519		Intergenic		Intergenic		intergenic		0.0391198		0.0395778		na		na
	rs4453726		chr2		42004502		Intergenic		Intergenic		intergenic		0.0289474		0		na		na
	rs2083418		chr2		42108045		Intergenic		Intergenic		intergenic		0.0195599		0.0123131		na		na
	rs13416119		chr2		42235790		EML4		protein_coding		intronic		0.0171149		0.0211082		na		na
	rs10179237		chr2		42288361		EML4		protein_coding		intronic		0.00733496		0.000879507		na		na
	rs12466769		chr2		42299372		EML4		protein_coding		intronic		0.0447368		0		na		na
	rs2374432		chr2		42514774		MTA3		protein_coding		intronic		0.0263158		0		na		na
	rs12468877		chr2		42614840		MTA3		protein_coding		intronic		0.0184211		0		na		na
	rs12473172		chr2		42614847		MTA3		protein_coding		intronic		0.0552632		0		na		na
	rs7573457		chr2		42622467		MTA3		protein_coding		intronic		0.0977995		0.244503		na		na
	rs12712855		chr2		42634458		MTA3		protein_coding		intronic		0.0210526		0		na		na
	rs1371406		chr2		42698745		MTA3		protein_coding		intronic		0.0394737		0		na		na
	rs6753230		chr2		42705711		MTA3		protein_coding		intronic		0.0464548		0.05365		na		na
	rs4467324		chr2		42716968		MTA3		protein_coding		intronic		0.0578947		0		na		na
	rs1439645		chr2		42719745		MTA3		protein_coding		intronic		0.0122249		0.0307828		na		na
	rs2241850		chr2		42770474		HAAO		protein_coding		intronic		0.119804		0.0395778		na		na
	rs12613026		chr2		42787149		HAAO		protein_coding		intronic		0.0578947		0		na		na
	rs1371404		chr2		42813437		Intergenic		Intergenic		intergenic		0.0146699		0.0386983		na		na
	rs13012439		chr2		42826031		Intergenic		Intergenic		intergenic		0.0368421		0.204046		na		na
	rs4953678		chr2		42894713		Intergenic		Intergenic		intergenic		0.0220049		0.118734		na		na
	rs3749084		chr2		42976441		Intergenic		Intergenic		intergenic		0.0268949		0.0123131		na		na
	rs11884157		chr2		43019934		Intergenic		Intergenic		intergenic		0.0220049		0.0123131		na		na
	rs11896488		chr2		43077509		Intergenic		Intergenic		intergenic		0.0289474		0		na		na
	rs7558605		chr2		43086466		Intergenic		Intergenic		intergenic		0.0236842		0		na		na
	rs7598637		chr2		43102327		Intergenic		Intergenic		intergenic		0.0473684		0		na		na
	rs882502		chr2		43136613		Intergenic		Intergenic		intergenic		0.00488998		0.0131926		na		na
	rs2011896		chr2		43192747		Intergenic		Intergenic		intergenic		0.0806846		0.0263852		na		na
	rs6755601		chr2		43255905		THADA		protein_coding		intronic		0.00244499		0.000879507		na		na
	rs13382655		chr2		43264911		THADA		protein_coding		intronic		0.00244499		0.000879507		na		na
	rs1465618		chr2		43326810		THADA		protein_coding		intronic		0.0171149		0.0307828		na		na
	rs11687805		chr2		43384320		THADA		protein_coding		intronic		0.0289474		0		na		na
	rs10167465		chr2		43397176		Intergenic		Intergenic		intergenic		0.0315789		0		na		na
	rs7605725		chr2		43414488		THADA		protein_coding		intronic		0.0184211		0		na		na
	rs4952672		chr2		43422557		Intergenic		Intergenic		intergenic		0.0526316		0		na		na
	rs1472100		chr2		43564224		THADA		protein_coding		intronic		0.0473684		0		na		na
	rs2163652		chr2		43672779		PLEKHH2		protein_coding		intronic		0.0146699		0.00791557		na		na
	rs6713194		chr2		43711419		PLEKHH2		protein_coding		intronic		0.0289474		0		43710684		43711421
	rs11695642		chr2		43725556		PLEKHH2		protein_coding		intronic		0.237164		0.562005		na		na
	rs930194		chr2		43725831		PLEKHH2		protein_coding		intronic		0.0366748		0.0413369		na		na
	rs7574334		chr2		43726525		PLEKHH2		protein_coding		intronic		0.0184211		0		na		na
	rs7561861		chr2		43735423		PLEKHH2		protein_coding		intronic		0.0552632		0		na		na
	rs17336182		chr2		43753492		PLEKHH2		protein_coding		intronic		0.0122249		0.0175901		na		na
	rs1835815		chr2		43803510		DYNC2LI1		protein_coding		intronic		0.00244499		0.000879507		na		na
	rs4952683		chr2		43809661		DYNC2LI1		protein_coding		intronic		0.00977995		0.000879507		na		na
	rs4289236		chr2		43826984		ABCG5		protein_coding		intronic		0.0146699		0.00967458		na		na
	rs4245794		chr2		43873710		ABCG8		protein_coding		intronic		0.0447368		0		na		na
	rs13401462		chr2		43933149		LRPPRC		protein_coding		intronic		0.0263158		0		na		na
	rs9653492		chr2		43985483		LRPPRC		protein_coding		intronic		0.0394737		0		na		na
	rs6727861		chr2		43991653		LRPPRC		protein_coding		intronic		0.0736842		0		na		na
	rs1377687		chr2		44114837		Intergenic		Intergenic		intergenic		0.00977995		0.000879507		na		na
	rs11124972		chr2		44124397		Intergenic		Intergenic		intergenic		0.0806846		0.0123131		na		na
	rs1551319		chr2		44139145		Intergenic		Intergenic		intergenic		0.00733496		0.0158311		na		na
	rs12464084		chr2		44173659		PPM1B		protein_coding		intronic		0.0317848		0.0422164		na		na
	rs10173126		chr2		44219353		PPM1B		protein_coding		3downstream		0.122249		0.153034		na		na
	rs7570865		chr2		44305057		Intergenic		Intergenic		intergenic		0.0447368		0		na		na
	rs7586188		chr2		44317816		AC013717.1		protein_coding		intronic		0.0220049		0.0299033		na		na
	rs4953085		chr2		44327585		PREPL		protein_coding		intronic		0.114914		0.0905893		na		na
	rs12472538		chr2		44339733		PREPL		protein_coding		intronic		0.00244499		0.0149516		na		na
	rs7596887		chr2		44341555		PREPL		protein_coding		intronic		0.00244499		0.000879507		na		na
	rs2304769		chr2		44342335		PREPL		protein_coding		intronic		0.0268949		0.0422164		na		na
	rs10514790		chr2		44343970		PREPL		protein_coding		intronic		0.00733496		0.000879507		na		na
	rs698763		chr2		44346485		PREPL		protein_coding		intronic		0.0342105		0		na		na
	rs11680553		chr2		44351759		PREPL		protein_coding		intronic		0.00488998		0.000879507		na		na
	rs2616449		chr2		44370123		CAMKMT		protein_coding		intronic		0.0236842		0		na		na
	rs2616444		chr2		44378379		CAMKMT		protein_coding		intronic		0.0236842		0		na		na
	rs1085495		chr2		44381843		CAMKMT		protein_coding		intronic		0.155263		0		na		na
	rs1067318		chr2		44407370		CAMKMT		protein_coding		intronic		0.0263158		0		na		na
	rs1067387		chr2		44415658		CAMKMT		protein_coding		intronic		0.0440098		0.0993843		na		na
	rs1067386		chr2		44417118		CAMKMT		protein_coding		intronic		0.00244499		0.000879507		na		na
	rs1551882		chr2		44470017		CAMKMT		protein_coding		intronic		0.0289474		0		na		na
	rs698811		chr2		44476537		CAMKMT		protein_coding		intronic		0.0473684		0		na		na
	rs698822		chr2		44493613		CAMKMT		protein_coding		intronic		0.00488998		0.0158311		na		na
	rs934777		chr2		44618119		CAMKMT		protein_coding		intronic		0.0289474		0		na		na
	rs13400118		chr2		44644735		CAMKMT		protein_coding		intronic		0.0171149		0.0149516		na		na
	rs6711405		chr2		44656623		CAMKMT		protein_coding		intronic		0.142105		0		na		na
	rs1370546		chr2		44678126		CAMKMT		protein_coding		intronic		0.00488998		0.0123131		na		na
	rs343977		chr2		44688426		CAMKMT		protein_coding		intronic		0.0195599		0.0175901		na		na
	rs343956		chr2		44716302		CAMKMT		protein_coding		intronic		0.0184211		0		na		na
	rs343947		chr2		44754715		CAMKMT		protein_coding		intronic		0.00244499		0.0175901		na		na
	rs343945		chr2		44758772		CAMKMT		protein_coding		intronic		0.00244499		0.000879507		na		na
	rs338076		chr2		44943907		SIX3		protein_coding		5upstream		0.00244499		0.0202287		na		na
	rs2959254		chr2		45065941		Intergenic		Intergenic		intergenic		0.0757946		0.0914688		na		na
	rs2138648		chr2		45071281		Intergenic		Intergenic		intergenic		0.00488998		0.0158311		na		na
	rs554177		chr2		45091208		Intergenic		Intergenic		intergenic		0.142105		0		na		na
	rs1356337		chr2		45139492		Intergenic		Intergenic		intergenic		0.0122249		0.058927		na		na
	rs11125004		chr2		45150768		Intergenic		Intergenic		intergenic		0.178484		0.0334213		na		na
	rs6713723		chr2		45167150		LINC01121		processed_transcript		non-coding		0.00977995		0.0131926		na		na
	rs13383079		chr2		45199873		LINC01121		ncRNA		non-coding		0.0210526		0		na		na
	rs4953208		chr2		45210222		LINC01121		processed_transcript		non-coding		0.158924		0.162709		na		na
	rs7580559		chr2		45222811		LINC01121		ncRNA		non-coding		0.0631579		0		na		na
	rs4953209		chr2		45223752		LINC01121		ncRNA		non-coding		0.0473684		0		na		na
	rs12990220		chr2		45224723		LINC01121		processed_transcript		non-coding		0.00977995		0.0343008		na		na
	rs13394266		chr2		45260864		LINC01121		processed_transcript		non-coding		0.00488998		0.0158311		na		na
	rs7605521		chr2		45271606		LINC01121		processed_transcript		non-coding		0.00733496		0.0237467		na		na
	rs7561692		chr2		45282678		LINC01121		processed_transcript		non-coding		0.0391198		0.0246262		na		na
	rs4952741		chr2		45372968		Intergenic		Intergenic		intergenic		0.0763158		0		na		na
	rs2216506		chr2		45408326		SRBD1		protein_coding		intronic		0.0464548		0.0615655		na		na
	rs17392668		chr2		45485296		Intergenic		Intergenic		Intergenic		0.0263158		0		na		na
	rs4405810		chr2		45628032		Intergenic		Intergenic		intergenic		0.305623		0.449428		na		na
	rs4952773		chr2		45776342		PRKCE		protein_coding		intronic		0.0184211		0		na		na
	rs4952779		chr2		45833236		PRKCE		protein_coding		intronic		0.0236842		0		na		na
	rs2012995		chr2		45838434		PRKCE		protein_coding		intronic		0.0513447		0.0545295		na		na
	rs7561544		chr2		45849406		PRKCE		protein_coding		intronic		0.0236842		0		na		na
	rs7585985		chr2		45871469		PRKCE		protein_coding		intronic		0.0210526		0		na		na
	rs2881068		chr2		45875247		PRKCE		protein_coding		intronic		0.00733496		0.0149516		na		na
	rs872288		chr2		45887886		PRKCE		protein_coding		intronic		0.00244499		0.000879507		na		na
	rs10187908		chr2		45901319		PRKCE		protein_coding		intronic		0.00488998		0.000879507		na		na
	rs2711295		chr2		45945757		PRKCE		protein_coding		intronic		0.0289474		0		na		na
	rs6715568		chr2		45965092		PRKCE		protein_coding		intronic		0.00244499		0.000879507		na		na
	rs11125044		chr2		45967983		PRKCE		protein_coding		intronic		0.0146699		0.0518909		na		na
	rs753572		chr2		45975199		PRKCE		protein_coding		intronic		0.00733496		0.0351803		na		na
	rs13396424		chr2		45977900		PRKCE		protein_coding		5upstream		0.00244499		0.000879507		na		na
	rs2245633		chr2		45990192		PRKCE		protein_coding		intronic		0.0315789		0		na		na
	rs6755308		chr2		46003128		PRKCE		protein_coding		intronic		0.114914		0.138962		na		na
	rs3738898		chr2		46016174		PRKCE		protein_coding		intronic		0.0635697		0.0721196		na		na
	rs6742737		chr2		46070775		PRKCE		protein_coding		intronic		0.00733496		0.0123131		na		na
	rs6712557		chr2		46082686		PRKCE		protein_coding		intronic		0.0122249		0.000879507		na		na
	rs1530625		chr2		46430928		LINC02583		ncRNA		non-coding		0.0236842		0		na		na
	rs4245806		chr2		46451783		Intergenic		Intergenic		intergenic		0.0342105		0		na		na
	rs1001746		chr2		46547460		RHOQ		protein_coding		intronic		0.00977995		0.0123131		na		na
	rs6713104		chr2		46610866		PIGF		protein_coding		intronic		0.00488998		0.000879507		na		na
	rs1447562		chr2		46636967		Intergenic		Intergenic		intergenic		0.0184211		0		na		na
	rs17035489		chr2		46668346		Intergenic		Intergenic		5upstream		0.00733496		0.00439754		na		na
	rs4953418		chr2		46757488		LINC01118		protein_coding		intronic		0.0733496		0.151275		na		na
	rs17823065		chr2		46760934		SOCS5		protein_coding		intronic		0.0236842		0		na		na
	rs4953419		chr2		46762730		LINC01118		sense_overlapping		non-coding		0.0317848		0.219877		na		na
	rs17035919		chr2		46949726		TTC7A		protein_coding		intronic		0.0171149		0.0255057		na		na
	rs17540157		chr2		46995606		TTC7A		protein_coding		intronic		0.0171149		0.064204		na		na
	rs7570810		chr2		47010528		TTC7A		protein_coding		intronic		0.0855746		0.0413369		na		na
	rs13012099		chr2		47010742		Intergenic		Intergenic		Intergenic		0.0236842		0		na		na
	rs7558419		chr2		47013936		TTC7A		protein_coding		intronic		0.00244499		0.000879507		na		na
	rs7575628		chr2		47029479		TTC7A		protein_coding		intronic		0.0315789		0		na		na
	rs4952863		chr2		47030838		TTC7A		protein_coding		intronic		0.0394737		0		na		na
	rs3739100		chr2		47051762		TTC7A		protein_coding		intronic		0.0184211		0		na		na
	rs2692219		chr2		47063398		TTC7A		protein_coding		intronic		0.0263158		0		na		na
	rs6704853		chr2		47066368		TTC7A		protein_coding		intronic		0.0146699		0.0299033		na		na
	rs2570515		chr2		47069943		TTC7A		protein_coding		intronic		0.05		0		na		na
	rs17036272		chr2		47119046		STPG4		protein_coding		intronic		0.00488998		0.0237467		na		na
	rs6747816		chr2		47198871		EPCAM-DT		lincRNA		non-coding		0.00244499		0.000879507		na		na
	rs7595027		chr2		47234935		EPCAM-DT		processed_transcript		non-coding		0.0315789		0		na		na
	rs11888231		chr2		47237632		EPCAM-DT		processed_transcript		non-coding		0.0263158		0		na		na
	rs904160		chr2		47250445		EPCAM-DT		processed_transcript		non-coding		0.0789474		0		na		na
	rs11898296		chr2		47284042		EPCAM-DT		processed_transcript		non-coding		0.05		0		na		na
	rs4341988		chr2		47311338		EPCAM-DT		processed_transcript		non-coding		0.0289474		0		na		na
	rs6712843		chr2		47325138		EPCAM-DT		lincRNA		non-coding		0.0611247		0.0958663		na		na
	rs10865224		chr2		47338656		EPCAM-DT		lincRNA		non-coding		0.00977995		0.0237467		na		na
	rs3771280		chr2		47463272		MSH2		protein_coding		intronic		0.0220049		0.0360598		na		na
	rs3732182		chr2		47466567		MSH2		protein_coding		intronic		0.00244499		0.000879507		na		na
	rs3732183		chr2		47466820		MSH2		protein_coding		intronic		0.0342298		0.0501319		na		na
	rs4608577		chr2		47476845		MSH2		protein_coding		intronic		0.00488998		0.000879507		na		na
	rs2042649		chr2		47482565		MSH2		protein_coding		intronic		0.0195599		0.0703606		na		na
	rs6544991		chr2		47485641		MSH2		protein_coding		intronic		0.00244499		0.000879507		na		na
	rs6544992		chr2		47715944		Intergenic		Intergenic		intronic		0.0710526		0		na		na
	rs330787		chr2		47814238		FBXO11		protein_coding		intronic		0.0421053		0		na		na
	rs2134056		chr2		47845978		FBXO11		protein_coding		intronic		0.0195599		0.0580475		na		na
	rs2710161		chr2		47856785		FBXO11		protein_coding		intronic		0.129584		0.0888303		na		na
	rs1214776		chr2		47880934		Intergenic		Intergenic		intronic		0.147368		0		na		na
	rs4552231		chr2		47940492		Intergenic		Intergenic		3downstream		0.00244499		0.0158311		na		na
	rs6732149		chr2		48171227		AC092650.1		lincRNA		non-coding		0.0268949		0.0351803		48171259		48171640
	rs12105860		chr2		48185303		Intergenic		Intergenic		Intergenic		0.0684211		0		na		na
	rs6712598		chr2		48230074		AC092650.1		lincRNA		non-coding		0.0806846		0.0334213		na		na
	rs6740430		chr2		48314490		Intergenic		Intergenic		Intergenic		0.0394737		0		na		na
	rs1842941		chr2		48367696		Intergenic		Intergenic		Intergenic		0.0236842		0		na		na
	rs1546471		chr2		48449664		Intergenic		Intergenic		Intergenic		0.0263158		0		na		na
	rs6545026		chr2		48520539		Intergenic		Intergenic		intergenic		0.0526316		0		na		na
	rs11695393		chr2		48536243		STON1-GTF2A1L		protein_coding		intronic		0.0342105		0		na		na
	rs12988176		chr2		48646443		STON1-GTF2A1L		protein_coding		intronic		0.0171149		0.0237467		na		na
	rs4374421		chr2		48708253		STON1-GTF2A1L		protein_coding		intronic		0.00244499		0.000879507		na		na
	rs4352270		chr2		48717302		STON1-GTF2A1L		protein_coding		intronic		0.00733496		0.000879507		na		na
	rs4465809		chr2		48753368		STON1-GTF2A1L		protein_coding		intronic		0.00733496		0.000879507		na		na
	rs7563144		chr2		48756650		STON1-GTF2A1L		protein_coding		intronic		0.00977995		0.0290237		na		na
	rs7598466		chr2		48774355		STON1-GTF2A1L		protein_coding		intronic		0.142105		0		na		na
	rs7602044		chr2		48923053		AC009975.1		lincRNA		non-coding		0.00977995		0.00527704		na		na
	rs7565565		chr2		48937953		AC009975.1		lincRNA		non-coding		0.00488998		0.000879507		na		na
	rs7591064		chr2		48950462		AC009975.1		lincRNA		non-coding		0.00244499		0.0114336		na		na
	rs11125188		chr2		48951297		AC009975.1		lincRNA		non-coding		0.00488998		0.000879507		na		na
	rs7559066		chr2		48959563		AC009975.1		lincRNA		non-coding		0.00977995		0.00615655		na		na
	rs11125190		chr2		48988421		AC009975.1		lincRNA		non-coding		0.00488998		0.0123131		na		na
	rs2072486		chr2		48990777		AC009975.1		lincRNA		non-coding		0.00244499		0.000879507		na		na
	rs1922469		chr2		49003274		AC009975.1		lincRNA		non-coding		0.0244499		0.0255057		na		na
	rs4256003		chr2		49011435		Intergenic		Intergenic		intergenic		0.0184211		0		na		na
	rs12988126		chr2		49019590		FSHR		protein_coding		intronic		0.0210526		0		na		na
	rs9808508		chr2		49024927		AC009975.1		lincRNA		non-coding		0.00488998		0.000879507		na		na
	rs4256004		chr2		49038154		Intergenic		Intergenic		Intergenic		0.152632		0		na		na
	rs4589808		chr2		49071000		Intergenic		Intergenic		Intergenic		0.0368421		0		na		na
	rs13027348		chr2		49072952		Intergenic		Intergenic		Intergenic		0.0552632		0		na		na
	rs6545083		chr2		49153719		Intergenic		Intergenic		Intergenic		0.0368421		0		na		na
	rs1394205		chr2		49154446		FSHR		protein_coding		intronic		0.0368421		0		na		na
	rs1922476		chr2		49184327		Intergenic		Intergenic		Intergenic		0.0394737		0		na		na
	rs6545107		chr2		49338436		AC009975.1		lincRNA		non-coding		0.0464548		0.108179		na		na
	rs860994		chr2		49353427		AC009975.1		lincRNA		non-coding		0.00733496		0.00967458		na		na
	rs10170288		chr2		49413841		AC009975.1		lincRNA		non-coding		0.00244499		0.000879507		na		na
	rs1159705		chr2		49719405		Intergenic		Intergenic		intergenic		0.119804		0.197889		na		na
	rs1914782		chr2		49747997		Intergenic		Intergenic		intergenic		0.180929		0.251539		na		na
	rs7602969		chr2		49777010		Intergenic		Intergenic		intergenic		0.00244499		0.00967458		na		na
	rs13399449		chr2		49789559		Intergenic		Intergenic		intergenic		0.00244499		0.000879507		na		na
	rs2882478		chr2		49904589		Intergenic		Intergenic		intergenic		0.0184211		0		na		na
	rs971732		chr2		49914979		Intergenic		Intergenic		intergenic		0.00977995		0.000879507		na		na
	rs1435090		chr2		49987601		NRXN1		protein_coding		intronic		0.00733496		0.0167106		na		na
	rs6710767		chr2		50011342		NRXN1		protein_coding		intronic		0.157895		0		na		na
	rs1592728		chr2		50029374		NRXN1		protein_coding		intronic		0.152632		0		na		na
	rs1819972		chr2		50041090		NRXN1		protein_coding		intronic		0.0710526		0		na		na
	rs17490406		chr2		50092753		Intergenic		Intergenic		intergenic		0.0342105		0		na		na
	rs1592729		chr2		50100865		Intergenic		Intergenic		intergenic		0.0447368		0		na		na
	rs10490239		chr2		50146482		NRXN1		protein_coding		intronic		0.0537897		0.0958663		na		na
	rs10187296		chr2		50205325		NRXN1		protein_coding		intronic		0.00733496		0.0263852		na		na
	rs2037387		chr2		50357759		NRXN1		protein_coding		intronic		0.0578947		0		na		na
	rs1915174		chr2		50370777		NRXN1		protein_coding		intronic		0.0171149		0.000879507		na		na
	rs13395992		chr2		50408139		NRXN1		protein_coding		intronic		0.00977995		0.0140721		na		na
	rs4493303		chr2		50419048		NRXN1		protein_coding		intronic		0.0394737		0		na		na
	rs985919		chr2		50459875		NRXN1		protein_coding		intronic		0.0268949		0.05365		na		na
	rs17040809		chr2		50537621		NRXN1		protein_coding		intronic		0.00244499		0.000879507		na		na
	rs2111067		chr2		50560334		NRXN1		protein_coding		intronic		0.217604		0.181179		na		na
	rs13419154		chr2		50594421		NRXN1		protein_coding		intronic		0.00977995		0.00703606		na		na
	rs972112		chr2		50601495		NRXN1		protein_coding		intronic		0.0440098		0.152155		na		na
	rs988179		chr2		50601893		NRXN1		protein_coding		intronic		0.00733496		0.00967458		na		na
	rs4518000		chr2		50642321		NRXN1		protein_coding		intronic		0.00244499		0.000879507		na		na
	rs10182729		chr2		50644280		NRXN1		protein_coding		intronic		0.0293399		0.062445		na		na
	rs2194388		chr2		50644683		NRXN1		protein_coding		intronic		0.0342298		0.0316623		na		na
	rs969719		chr2		50647543		NRXN1		protein_coding		intronic		0.0342298		0.0474934		na		na
	rs12713120		chr2		50649546		NRXN1		protein_coding		intronic		0.0947368		0		na		na
	rs1518551		chr2		50655015		NRXN1		protein_coding		intronic		0.00733496		0.0386983		na		na
	rs9752732		chr2		50655519		NRXN1		protein_coding		intronic		0.00733496		0.000879507		na		na
	rs719645		chr2		50656162		NRXN1		protein_coding		intronic		0.00488998		0.000879507		na		na
	rs858928		chr2		50664871		NRXN1		protein_coding		intronic		0.00977995		0.0123131		na		na
	rs858930		chr2		50668475		NRXN1		protein_coding		intronic		0.0440098		0.0246262		na		na
	rs4246580		chr2		50670318		NRXN1		protein_coding		intronic		0.00488998		0.000879507		na		na
	rs13393793		chr2		50673219		NRXN1		protein_coding		intronic		0.00488998		0.000879507		na		na
	rs12474639		chr2		50694189		NRXN1		protein_coding		intronic		0.00244499		0.000879507		na		na
	rs12622842		chr2		50698772		NRXN1		protein_coding		intronic		0.00488998		0.000879507		na		na
	rs12618157		chr2		50709898		NRXN1		protein_coding		intronic		0.00488998		0.000879507		na		na
	rs9309203		chr2		50820220		NRXN1		protein_coding		intronic		0.0210526		0		na		na
	rs9677290		chr2		50826864		NRXN1		protein_coding		intronic		0.0342105		0		na		na
	rs6743452		chr2		50860892		NRXN1		protein_coding		intronic		0.0236842		0		na		na
	rs17571325		chr2		50895910		NRXN1		protein_coding		intronic		0.0184211		0		na		na
	rs2024513		chr2		50924881		NRXN1		protein_coding		intronic		0.0440098		0.0580475		na		na
	rs13028294		chr2		50933422		NRXN1		protein_coding		intronic		0.00244499		0.000879507		na		na
	rs17572476		chr2		50953318		NRXN1		protein_coding		intronic		0.00244499		0.000879507		na		na
	rs10197386		chr2		50959846		NRXN1		protein_coding		intronic		0.0122249		0.000879507		na		na
	rs12463983		chr2		50964294		NRXN1		protein_coding		intronic		0.0488998		0.0598065		na		na
	rs13017431		chr2		50964856		NRXN1		protein_coding		intronic		0.00488998		0.00967458		na		na
	rs7567632		chr2		50971246		NRXN1		protein_coding		intronic		0.00977995		0.0325418		na		na
	rs10195460		chr2		51001568		NRXN1		protein_coding		intronic		0.0293399		0.0615655		na		na
	rs13382584		chr2		51020156		NRXN1		protein_coding		intronic		0.00733496		0.000879507		na		na
	rs4971724		chr2		51052256		NRXN1		protein_coding		intronic		0.0757946		0.0466139		na		na
	rs13032214		chr2		51053379		NRXN1		protein_coding		intronic		0.00244499		0.000879507		na		na
	rs6545190		chr2		51055471		NRXN1		protein_coding		intronic		0.00488998		0.0211082		na		na
	rs12713135		chr2		51129646		LOC730100		ncRNA		non-coding		0.0368421		0		na		na
	rs7602156		chr2		51130764		NRXN1		protein_coding		intronic		0.00733496		0.000879507		na		na
	rs7579236		chr2		51131749		NRXN1		protein_coding		intronic		0.00733496		0.0114336		na		na
	rs11125335		chr2		51133529		NRXN1		protein_coding		intronic		0.00488998		0.00175901		na		na
	rs10186486		chr2		51141401		NRXN1		protein_coding		intronic		0.00488998		0.00175901		na		na
	rs10490158		chr2		51145209		LOC730100		ncRNA		non-coding		0.05		0		na		na
	rs6545205		chr2		51224835		NRXN1		protein_coding		intronic		0.293399		0.317502		na		na
	rs2098441		chr2		51249818		AC007402.1		lincRNA		non-coding		0.00733496		0.0131926		na		na
	rs2193394		chr2		51256390		AC007402.1		lincRNA		non-coding		0.00733496		0.00175901		na		na
	rs1016387		chr2		51272324		LOC730100		ncRNA		non-coding		0.0289474		0		na		na
	rs10490146		chr2		51285354		AC007402.1		lincRNA		non-coding		0.0757946		0.109938		na		na
	rs10490142		chr2		51293189		AC007402.1		lincRNA		non-coding		0.00977995		0.0263852		na		na
	rs4971739		chr2		51310893		AC007402.1		lincRNA		non-coding		0.222494		0.281442		na		na
	rs2024459		chr2		51401953		AC007402.1		lincRNA		non-coding		0.00977995		0.00351803		na		na
	rs11563178		chr2		51467677		LOC730100		ncRNA		non-coding		0.05		0		na		na
	rs11901456		chr2		51513959		LOC730100		ncRNA		non-coding		0.0447368		0		na		na
	rs2698002		chr2		51528941		AC007402.1		lincRNA		non-coding		0.0562347		0.057168		na		na
	rs12995836		chr2		51544926		LOC730100		ncRNA		non-coding		0.0421053		0		na		na
	rs2715076		chr2		51572133		LOC730100		ncRNA		non-coding		0.0236842		0		na		na
	rs2715071		chr2		51618427		LOC730100		ncRNA		non-coding		0.0263158		0		na		na
	rs12713143		chr2		51649525		LOC730100		ncRNA		non-coding		0.0236842		0		na		na
	rs6714367		chr2		51687216		LOC730100		ncRNA		non-coding		0.0684211		0		na		na
	rs4353689		chr2		51708188		AC007402.1		lincRNA		non-coding		0.00244499		0.000879507		na		na
	rs17862764		chr2		51726852		AC007402.1		lincRNA		non-coding		0.107579		0.299912		na		na
	rs13394208		chr2		51752803		AC007402.1		lincRNA		non-coding		0.0929095		0.163588		na		na
	rs1347497		chr2		51826843		LOC730100		ncRNA		non-coding		0.0315789		0		na		na
	rs13387224		chr2		51829534		LOC730100		ncRNA		non-coding		0.0210526		0		na		na
	rs1155425		chr2		51833093		AC007402.1		lincRNA		non-coding		0.154034		0.169745		na		na
	rs1369670		chr2		51846482		LOC730100		ncRNA		non-coding		0.0289474		0		na		na
	rs13035243		chr2		51856451		AC007402.1		lincRNA		non-coding		0.0391198		0.109059		na		na
	rs1369668		chr2		51866901		AC007402.1		lincRNA		non-coding		0.0709046		0.0967458		na		na
	rs6706200		chr2		51875491		LOC730100		ncRNA		non-coding		0.0184211		0		na		na
	rs984093		chr2		51887038		AC007402.1		lincRNA		non-coding		0.0709046		0.119613		na		na
	rs1583481		chr2		51904069		AC007402.1		lincRNA		non-coding		0.00244499		0.000879507		na		na
	rs7420807		chr2		51904404		AC007402.1		lincRNA		non-coding		0.0831296		0.152155		na		na
	rs6733466		chr2		51910247		AC007402.1		lincRNA		non-coding		0.00733496		0.0175901		na		na
	rs2217861		chr2		51915096		AC007402.1		lincRNA		non-coding		0.154034		0.522427		na		na
	rs11563076		chr2		51922896		AC007402.1		lincRNA		non-coding		0.0660147		0.0474934		na		na
	rs1595053		chr2		51947049		AC007402.1		lincRNA		non-coding		0.00244499		0.0228672		na		na
	rs11677270		chr2		51992786		AC007402.1		lincRNA		non-coding		0.00244499		0.00175901		na		na
	rs10199318		chr2		52032073		LOC730100		ncRNA		non-coding		0.0210526		0		na		na
	rs11884992		chr2		52051303		AC007402.1		lincRNA		non-coding		0.00244499		0.000879507		na		na
	rs7602118		chr2		52061771		AC007402.1		lincRNA		non-coding		0.0366748		0.0386983		na		na
	rs2141844		chr2		52266788		LOC730100		ncRNA		non-coding		0.0184211		0		na		na
	rs1997492		chr2		52279636		AC007402.1		lincRNA		non-coding		0.110024		0.177661		na		na
	rs13018183		chr2		52343388		AC007402.1		lincRNA		non-coding		0.00488998		0.000879507		na		na
	rs2552346		chr2		52401097		AC007402.1		lincRNA		non-coding		0.0415648		0.0193492		na		na
	rs6726893		chr2		52466766		Intergenic		Intergenic		intergenic		0.0146699		0.000879507		na		na
	rs13418868		chr2		52658902		Intergenic		Intergenic		intergenic		0.0195599		0.0299033		na		na
	rs17731986		chr2		52667944		Intergenic		Intergenic		intergenic		0.0447368		0		na		na
	rs10173792		chr2		52670800		Intergenic		Intergenic		intergenic		0.00977995		0.0140721		na		na
	rs7588277		chr2		52698940		Intergenic		Intergenic		intergenic		0.113158		0		na		na
	rs12468305		chr2		52699005		Intergenic		Intergenic		intergenic		0.0315789		0		na		na
	rs11896983		chr2		52735067		Intergenic		Intergenic		intergenic		0.163158		0		na		na
	rs1085209		chr2		52800988		AC010967.1		lincRNA		non-coding		0.00488998		0.000879507		na		na
	rs4625951		chr2		52812248		Intergenic		Intergenic		intergenic		0.0552632		0		na		na
	rs10865265		chr2		52812632		AC010967.1		lincRNA		non-coding		0.0391198		0.104661		na		na
	rs1542282		chr2		52834696		AC010967.1		lincRNA		non-coding		0.00733496		0.000879507		na		na
	rs6747360		chr2		52851949		AC010967.1		lincRNA		non-coding		0.00977995		0.0738786		na		na
	rs13002328		chr2		52858309		AC010967.1		lincRNA		non-coding		0.00244499		0.000879507		na		na
	rs1376570		chr2		52859961		AC010967.1		lincRNA		non-coding		0.0220049		0.064204		na		na
	rs1451459		chr2		52861274		AC010967.1		lincRNA		non-coding		0.00244499		0.000879507		na		na
	rs350746		chr2		52867881		Intergenic		Intergenic		intergenic		0.0263158		0		na		na
	rs1839770		chr2		52876953		AC010967.1		lincRNA		non-coding		0.00244499		0.000879507		na		na
	rs2048309		chr2		52887637		AC010967.1		lincRNA		non-coding		0.00733496		0.000879507		na		na
	rs13404094		chr2		52904758		AC010967.1		lincRNA		non-coding		0.00488998		0.000879507		na		na
	rs17043772		chr2		52906086		AC010967.1		lincRNA		non-coding		0.0440098		0.0747581		na		na
	rs12469781		chr2		52909401		AC010967.1		lincRNA		non-coding		0.00977995		0.0131926		na		na
	rs17043794		chr2		52914817		Intergenic		Intergenic		intergenic		0.0122249		0.0167106		na		na
	rs4672085		chr2		52927761		Intergenic		Intergenic		intergenic		0.0317848		0.0369393		na		na
	rs11125460		chr2		52932564		Intergenic		Intergenic		intergenic		0.0171149		0.0395778		na		na
	rs6756739		chr2		52957990		Intergenic		Intergenic		intergenic		0.00244499		0.00175901		na		na
	rs7596997		chr2		52963224		Intergenic		Intergenic		intergenic		0.0195599		0.0202287		na		na
	rs1876936		chr2		52972523		Intergenic		Intergenic		intergenic		0.00244499		0.000879507		na		na
	rs10490577		chr2		52989779		Intergenic		Intergenic		intergenic		0.00244499		0.00175901		na		na
	rs13399527		chr2		52991636		Intergenic		Intergenic		intergenic		0.00244499		0.00175901		na		na
	rs17574300		chr2		53010410		Intergenic		Intergenic		intergenic		0.0122249		0.0193492		na		na
	rs17189098		chr2		53029263		Intergenic		Intergenic		intergenic		0.00244499		0.000879507		na		na
	rs1446449		chr2		53033058		Intergenic		Intergenic		intergenic		0.00244499		0.00175901		na		na
	rs10496011		chr2		53036415		Intergenic		Intergenic		intergenic		0.0415648		0.0633245		na		na
	rs2357013		chr2		53038991		Intergenic		Intergenic		intergenic		0.00733496		0.0334213		na		na
	rs1424963		chr2		53221379		Intergenic		Intergenic		intergenic		0.190709		0.183817		na		na
	rs6746636		chr2		53311846		Intergenic		Intergenic		intergenic		0.0953545		0.0861917		na		na
	rs1374252		chr2		53370427		Intergenic		Intergenic		intergenic		0.0263158		0		na		na
	rs10496014		chr2		53371251		Intergenic		Intergenic		intergenic		0.0210526		0		na		na
	rs1845397		chr2		53409081		Intergenic		Intergenic		intergenic		0.0635697		0.1073		na		na
	rs12713247		chr2		53410044		Intergenic		Intergenic		intergenic		0.0171149		0.0114336		na		na
	rs2131786		chr2		53424773		Intergenic		Intergenic		intergenic		0.00244499		0.0237467		na		na
	rs1521937		chr2		53435078		Intergenic		Intergenic		intergenic		0.0268949		0.064204		53434950		53435506
	rs1318578		chr2		53476017		Intergenic		Intergenic		intergenic		0.00733496		0.00263852		na		na
	rs1895699		chr2		53495204		Intergenic		Intergenic		intergenic		0.0605263		0		na		na
	rs7559951		chr2		53504768		Intergenic		Intergenic		intergenic		0.0122249		0.0474934		na		na
	rs4672456		chr2		53507519		Intergenic		Intergenic		intergenic		0.0366748		0.0633245		na		na
	rs1964779		chr2		53538663		ASB3		protein_coding		intronic		0.0611247		0.057168		na		na
	rs6748579		chr2		53595217		ASB3		protein_coding		intronic		0.149144		0.161829		na		na
	rs17518440		chr2		53620014		ASB3		protein_coding		intronic		0.00244499		0.000879507		na		na
	rs10176563		chr2		53643093		Intergenic		Intergenic		intergenic		0.0263158		0		na		na
	rs10490465		chr2		53645666		ASB3		protein_coding		intronic		0.0880196		0.120493		na		na
	rs2172645		chr2		53647729		Intergenic		Intergenic		intergenic		0.0973684		0		na		na
	rs7563054		chr2		53693794		ASB3		protein_coding		intronic		0.0122249		0.0263852		na		na
	rs17045125		chr2		53703927		ASB3		protein_coding		intronic		0.0244499		0.0351803		na		na
	rs2009142		chr2		53717290		ASB3		protein_coding		intronic		0.00733496		0.000879507		na		na
	rs17521008		chr2		53728713		ASB3		protein_coding		intronic		0.102689		0.0378188		na		na
	rs2542581		chr2		53774927		ASB3		protein_coding		intronic		0.0220049		0.0114336		na		na
	rs2357697		chr2		53833014		GPR75-ASB3		protein_coding		intronic		0.0342298		0.05365		na		na
	rs805401		chr2		53888866		PSME4		protein_coding		5upstream		0.00244499		0.00967458		na		na
	rs805423		chr2		53899904		PSME4		protein_coding		3utr		0.00488998		0.0105541		na		na
	rs1363060		chr2		54057447		ACYP2		protein_coding		intronic		0.0263158		0		na		na
	rs13399590		chr2		54155198		ACYP2		protein_coding		intronic		0.0263158		0		na		na
	rs6545388		chr2		54157790		ACYP2		protein_coding		intronic		0.146699		0.197889		na		na
	rs1215153		chr2		54175797		ACYP2		protein_coding		intronic		0.00244499		0.000879507		na		na
	rs843718		chr2		54280973		ACYP2		protein_coding		intronic		0.0184211		0		na		na
	rs843726		chr2		54286605		ACYP2		protein_coding		intronic		0.00733496		0.00967458		na		na
	rs10496031		chr2		54496066		SPTBN1		protein_coding		intronic		0.0537897		0.133685		na		na
	rs10496032		chr2		54496134		SPTBN1		protein_coding		intronic		0.0464548		0.0307828		na		na
	rs6704769		chr2		54542153		SPTBN1		protein_coding		intronic		0.00733496		0.0158311		na		na
	rs7608414		chr2		54617858		SPTBN1		protein_coding		intronic		0.0394737		0		na		na
	rs10528		chr2		54662012		SPTBN1		protein_coding		intronic		0.0552632		0		na		na
	rs171350		chr2		54697759		Intergenic		Intergenic		intergenic		0.176039		0.204925		na		na
	rs6705079		chr2		54783056		EML6		protein_coding		intronic		0.0289474		0		na		na
	rs6545443		chr2		54808145		EML6		protein_coding		intronic		0.0880196		0.109938		na		na
	rs2631845		chr2		54808814		EML6		protein_coding		intronic		0.0317848		0.0255057		na		na
	rs4613325		chr2		54846327		EML6		protein_coding		intronic		0.139474		0		na		na
	rs11677058		chr2		54870412		EML6		protein_coding		intronic		0.0293399		0.0237467		na		na
	rs13385982		chr2		54876128		EML6		protein_coding		intronic		0.00244499		0.000879507		na		na
	rs17417862		chr2		54892783		EML6		protein_coding		intronic		0.0146699		0.0228672		na		na
	rs4671992		chr2		54907172		EML6		protein_coding		intronic		0.00733496		0.0140721		na		na
	rs10746530		chr2		54954756		EML6		protein_coding		intronic		0.00488998		0.0184697		na		na
	rs887		chr2		54971932		EML6		protein_coding		3downstream		0.0171149		0.0334213		na		na
	rs2588510		chr2		54972112		RTN4		protein_coding		3downstream		0.0578947		0		na		na
	rs3198123		chr2		54980557		RTN4		protein_coding		intronic		0.0447368		0		na		na
	rs894961		chr2		55120336		RTN4		intronic		intergenic		0.0146699		0.0123131		na		na
	rs10168457		chr2		55130291		RTN4		intronic		intergenic		0.0122249		0.0272647		na		na
	rs3935223		chr2		55165577		Intergenic		Intergenic		intergenic		0.0122249		0.0140721		na		na
	rs9677948		chr2		55209798		CLHC1		protein_coding		intronic		0.0210526		0		na		na
	rs2043713		chr2		55308484		AC012358.3		antisense		non-coding		0.00244499		0.000879507		na		na
	rs2576716		chr2		55331475		CCDC88A		protein_coding		intronic		0.0289474		0		na		na
	rs3099080		chr2		55363625		CCDC88A		protein_coding		intronic		0.0263158		0		na		na
	rs7589390		chr2		55392271		CCDC88A		protein_coding		intronic		0.00488998		0.000879507		na		na
	rs1349885		chr2		55392787		CCDC88A		protein_coding		intronic		0.0122249		0.00615655		na		na
	rs12476548		chr2		55397787		CCDC88A		protein_coding		intronic		0.0977995		0.0817942		na		na
	rs6709204		chr2		55400503		CCDC88A		protein_coding		intronic		0.0611247		0.0316623		na		na
	rs13389156		chr2		55428109		Intergenic		Intergenic		intergenic		0.00488998		0.000879507		na		na
	rs2576696		chr2		55505681		Intergenic		Intergenic		intergenic		0.0210526		0		na		na
	rs17369150		chr2		55522057		CFAP36		protein_coding		intronic		0.0440098		0.0949868		na		na
	rs17736300		chr2		55536024		CFAP36		protein_coding		intronic		0.0184211		0		na		na
	rs8080		chr2		55548588		PPP4R3B		protein_coding		3utr		0.146699		0.162709		na		na
	rs6545506		chr2		55570972		PPP4R3B		protein_coding		intronic		0.00488998		0.00879507		na		na
	rs2903704		chr2		55578304		PPP4R3B		protein_coding		intronic		0.0366748		0.0668426		na		na
	rs782648		chr2		55633025		PNPT1		3downstream		3downstream		0.00488998		0.0105541		na		na
	rs7575170		chr2		55659645		PNPT1		protein_coding		intronic		0.00488998		0.000879507		na		na
	rs6705051		chr2		55804360		Intergenic		Intergenic		intergenic		0.00733496		0.0131926		na		na
	rs4672074		chr2		55812375		Intergenic		Intergenic		intergenic		0.00733496		0.00967458		na		na
	rs934278		chr2		55843217		Intergenic		Intergenic		intergenic		0.00244499		0.00175901		na		na
	rs6741589		chr2		56012860		AC011306.1		lincRNA		non-coding		0.171149		0.186456		na		na
	rs1347093		chr2		56019205		AC011306.1		lincRNA		non-coding		0.0440098		0.0686016		na		na
	rs1344732		chr2		56029071		Intergenic		Intergenic		intergenic		0.0342105		0		na		na
	rs17279532		chr2		56038654		AC011306.1		lincRNA		non-coding		0.00488998		0.00263852		na		na
	rs6753577		chr2		56038678		AC011306.1		lincRNA		non-coding		0.00244499		0.000879507		na		na
	rs2216322		chr2		56147775		AC011306.1		lincRNA		non-coding		0.00733496		0.000879507		na		na
	rs17047515		chr2		56149666		AC011306.1		lincRNA		non-coding		0.00488998		0.00175901		na		na
	rs11896539		chr2		56163904		Intergenic		Intergenic		intergenic		0.0394737		0		na		na
	rs13024922		chr2		56171095		AC011306.1		lincRNA		non-coding		0.0195599		0.0334213		na		na
	rs12613794		chr2		56198567		CCDC85A		protein_coding		intronic		0.0263158		0		na		na
	rs2869528		chr2		56232292		CCDC85A		protein_coding		intronic		0.0210526		0		na		na
	rs7602551		chr2		56246345		CCDC85A		protein_coding		intronic		0.0184211		0		na		na
	rs4671277		chr2		56257029		CCDC85A		protein_coding		intronic		0.0763158		0		na		na
	rs13016868		chr2		56261325		AC007744.1		processed_transcript		non-coding		0.0122249		0.0782762		na		na
	rs12616518		chr2		56326730		CCDC85A		protein_coding		intronic		0.0394737		0		na		na
	rs2111470		chr2		56336135		AC007744.1		processed_transcript		non-coding		0.00244499		0.0202287		na		na
	rs4672087		chr2		56354692		Intergenic		Intergenic		Intergenic		0.0210526		0		na		na
	rs17268820		chr2		56380708		CCDC85A		protein_coding		intronic		0.0605263		0		na		na
	rs7586505		chr2		56538990		Intergenic		Intergenic		intergenic		0.0268949		0.0386983		na		na
	rs4521082		chr2		56573415		Intergenic		Intergenic		intergenic		0.0415648		0.0633245		na		na
	rs10202807		chr2		56666949		Intergenic		Intergenic		intergenic		0.0315789		0		na		na
	rs6740594		chr2		56675574		Intergenic		Intergenic		intergenic		0.0171149		0.0123131		na		na
	rs7574093		chr2		56680118		Intergenic		Intergenic		intergenic		0.00244499		0.00175901		na		na
	rs10174922		chr2		56795916		Intergenic		Intergenic		intergenic		0.0146699		0.00967458		na		na
	rs6715352		chr2		56832996		Intergenic		Intergenic		intergenic		0.0366748		0.0219877		na		na
	rs10490416		chr2		56909407		Intergenic		Intergenic		intergenic		0.00488998		0.000879507		na		na
	rs1429326		chr2		56994091		Intergenic		Intergenic		intergenic		0.00244499		0.0123131		na		na
	rs2216413		chr2		57068218		Intergenic		Intergenic		intergenic		0.0289474		0		na		na
	rs1518685		chr2		57476332		Intergenic		Intergenic		intergenic		0.102689		0.149516		na		na
	rs13427078		chr2		57702816		Intergenic		Intergenic		intergenic		0.00244499		0.000879507		na		na
	rs1402398		chr2		57815106		Intergenic		Intergenic		intergenic		0.0415648		0.064204		na		na
	rs10496082		chr2		57900955		Intergenic		Intergenic		intergenic		0.00244499		0.0237467		na		na
	rs6759349		chr2		57912777		Intergenic		Intergenic		intergenic		0.0210526		0		na		na
	rs6712575		chr2		57941416		Intergenic		Intergenic		intergenic		0.0421053		0		na		na
	rs6755324		chr2		58003098		VRK2		protein_coding		intronic		0.0171149		0.0299033		na		na
	rs1518400		chr2		58008251		VRK2		protein_coding		intronic		0.0464548		0.0686016		na		na
	rs10496081		chr2		58068626		Intergenic		Intergenic		intergenic		0.0263158		0		na		na
	rs1851140		chr2		58070482		Intergenic		Intergenic		intergenic		0.0315789		0		na		na
	rs4464258		chr2		58318664		Intergenic		Intergenic		intergenic		0.0220049		0.0386983		na		na
	rs7570799		chr2		58350215		Intergenic		Intergenic		intergenic		0.0929095		0.0923483		na		na
	rs980481		chr2		58444091		LINC01122		lincRNA		non-coding		0.0195599		0.0193492		na		na
	rs12618801		chr2		58552269		LINC01122		lincRNA		non-coding		0.0537897		0.0448549		na		na
	rs17039689		chr2		58575235		LINC01122		ncRNA		non-coding		0.0289474		0		na		na
	rs7604277		chr2		58596635		LINC01122		ncRNA		non-coding		0.210526		0		na		na
	rs4672252		chr2		58633854		LINC01122		lincRNA		non-coding		0.0342298		0.0395778		na		na
	rs2708149		chr2		58724052		LINC01122		ncRNA		non-coding		0.0184211		0		na		na
	rs17049785		chr2		58862494		LINC01122		ncRNA		non-coding		0.123684		0		na		na
	rs2192453		chr2		58940422		LINC01122		lincRNA		non-coding		0.00977995		0.0343008		na		na
	rs7570921		chr2		58980470		LINC01122		lincRNA		non-coding		0.0342298		0.0615655		na		na
	rs763694		chr2		58986292		LINC01122		lincRNA		non-coding		0.0488998		0.0228672		na		na
	rs2863205		chr2		59008916		LINC01122		lincRNA		non-coding		0.00977995		0.0211082		na		na
	rs17049906		chr2		59075803		AC007092.1		lincRNA		non-coding		0.0122249		0.0343008		na		na
	rs10192541		chr2		59230526		LINC01793		ncRNA		non-coding		0.0210526		0		na		na
	rs6708920		chr2		59238355		LINC01793		ncRNA		non-coding		0.0236842		0		na		na
	rs7423968		chr2		59239881		AC007092.1		lincRNA		non-coding		0.00977995		0.000879507		na		na
	rs2215896		chr2		59290851		AC007100.1		lincRNA		non-coding		0.127139		0.109938		na		na
	rs11125769		chr2		59310698		Intergenic		Intergenic		Intergenic		0.0210526		0		na		na
	rs1344459		chr2		59344106		AC007100.1		lincRNA		non-coding		0.0122249		0.0325418		na		na
	rs10186275		chr2		59476553		AC007100.1		lincRNA		non-coding		0.0440098		0.0466139		na		na
	rs1558600		chr2		59499855		AC007100.1		lincRNA		non-coding		0.00488998		0.000879507		na		na
	rs2192513		chr2		59721994		AC007100.1		lincRNA		non-coding		0.00244499		0.000879507		na		na
	rs1442877		chr2		59725517		AC007100.1		lincRNA		non-coding		0.00488998		0.000879507		na		na
	rs17050389		chr2		59726340		AC007100.1		lincRNA		non-coding		0.0317848		0.0246262		na		na
	rs6748990		chr2		59744766		Intergenic		Intergenic		Intergenic		0.0236842		0		na		na
	rs11125812		chr2		59762486		AC007100.1		lincRNA		non-coding		0.00977995		0.0246262		na		na
	rs2674040		chr2		59817114		Intergenic		Intergenic		Intergenic		0.105263		0		na		na
	rs2539706		chr2		59819545		Intergenic		Intergenic		Intergenic		0.0473684		0		na		na
	rs17050456		chr2		59834917		AC007100.1		lincRNA		non-coding		0.0293399		0.0237467		na		na
	rs2539683		chr2		59852603		Intergenic		Intergenic		Intergenic		0.0210526		0		na		na
	rs10865313		chr2		59890162		AC007100.1		lincRNA		non-coding		0.00244499		0.000879507		na		na
	rs1899491		chr2		60000394		Intergenic		Intergenic		Intergenic		0.05		0		na		na
	rs13025401		chr2		60056624		Intergenic		Intergenic		Intergenic		0.0210526		0		na		na
	rs11691553		chr2		60076419		AC007100.1		lincRNA		non-coding		0.0195599		0.12489		na		na
	rs730402		chr2		60094706		Intergenic		Intergenic		Intergenic		0.0789474		0		na		na
	rs6757208		chr2		60348760		MIR4432HG		lincRNA		non-coding		0.268949		0.206684		na		na
	rs4672373		chr2		60491602		Intergenic		Intergenic		intergenic		0.0289474		0		na		na
	rs4671386		chr2		60514993		Intergenic		Intergenic		intergenic		0.0210526		0		na		na
	rs168565		chr2		60517196		BCL11A		protein_coding		intronic		0.0684211		0		na		na
	rs6545803		chr2		60534199		Intergenic		Intergenic		intergenic		0.0368421		0		na		na
	rs934795		chr2		60694033		Intergenic		Intergenic		intergenic		0.00977995		0.000879507		na		na
	rs1966705		chr2		60727925		Intergenic		Intergenic		intergenic		0.0537897		0.0422164		na		na
	rs2099613		chr2		60756834		PAPOLG		protein_coding		intronic		0.0184211		0		na		na
	rs6545836		chr2		60895838		REL		protein_coding		intronic		0.215159		0.158311		na		na
	rs6706689		chr2		60943910		PUS10		protein_coding		intronic		0.0210526		0		na		na
	rs2564097		chr2		61050917		PEX13		protein_coding		3utr		0.0921053		0		na		na
	rs1177303		chr2		61161220		AC016747.4		processed_transcript		non-coding		0.0220049		0.0167106		na		na
	rs6545848		chr2		61234048		USP34		protein_coding		intronic		0.0263158		0		na		na
	rs778143		chr2		61354755		USP34		protein_coding		intronic		0.0315789		0		na		na
	rs3213951		chr2		61395116		USP34		protein_coding		intronic		0.0684597		0.110818		na		na
	rs1900572		chr2		61423580		USP34		protein_coding		intronic		0.1		0		na		na
	rs2592352		chr2		61438201		USP34		protein_coding		intronic		0.207895		0		na		na
	rs1050567		chr2		61478528		AC016727.1		antisense		non-coding		0.205379		0.239226		na		na
	rs12713437		chr2		61495769		XPO1		protein_coding		5upstream		0.155263		0		na		na
	rs12612982		chr2		61520220		XPO1		protein_coding		intronic		0.0289474		0		na		na
	rs11887205		chr2		61547338		Intergenic		Intergenic		intergenic		0.0220049		0.0246262		na		na
	rs778755		chr2		61553902		Intergenic		Intergenic		intergenic		0.0366748		0.0738786		na		na
	rs2178293		chr2		61807339		Intergenic		Intergenic		intergenic		0.0733496		0.219877		na		na
	rs3736598		chr2		61825245		FAM161A		protein_coding		3utr		0.0289474		0		na		na
	rs6545910		chr2		61838624		FAM161A		protein_coding		intronic		0.102689		0.101143		na		na
	rs11125895		chr2		61842223		FAM161A		protein_coding		3utr		0.00488998		0.0114336		na		na
	rs1534646		chr2		61871637		CCT4		protein_coding		intronic		0.00977995		0.0439754		na		na
	rs7598681		chr2		61953718		Intergenic		Intergenic		intergenic		0.05		0		na		na
	rs733517		chr2		62139553		COMMD1		protein_coding		intronic		0.0171149		0.0439754		na		na
	rs7605321		chr2		62204998		B3GNT2		protein_coding		intronic		0.0171149		0.0281442		na		na
	rs10189468		chr2		62221720		B3GNT2		protein_coding		intronic		0.0236842		0		na		na
	rs1136151		chr2		62223608		B3GNT2		protein_coding		3utr		0.0184211		0		na		na
	rs6733824		chr2		62491575		Intergenic		Intergenic		5upstream		0.0263158		0		na		na
	rs4428007		chr2		62496967		Intergenic		Intergenic		intergenic		0.0244499		0.101143		na		na
	rs1014119		chr2		62598347		AC092155.1		antisense		non-coding		0.0220049		0.0219877		na		na
	rs360802		chr2		62709826		EHBP1		protein_coding		intronic		0.0342105		0		na		na
	rs10195835		chr2		62721487		Intergenic		Intergenic		intergenic		0.0473684		0		na		na
	rs360799		chr2		62726031		EHBP1		protein_coding		intronic		0.0789474		0		na		na
	rs11682530		chr2		62846059		EHBP1		protein_coding		intronic		0.05		0		na		na
	rs6545973		chr2		62862299		EHBP1		protein_coding		intronic		0.126316		0		na		na
	rs1362311		chr2		62872221		EHBP1		protein_coding		intronic		0.0210526		0		na		na
	rs13006926		chr2		62892832		EHBP1		protein_coding		intronic		0.0368421		0		na		na
	rs2710646		chr2		62907744		EHBP1		protein_coding		intronic		0.0220049		0.0316623		na		na
	rs2539980		chr2		62981325		EHBP1		protein_coding		intronic		0.0210526		0		na		na
	rs17598689		chr2		63007418		EHBP1		protein_coding		intronic		0.00733496		0.0158311		na		na
	rs2162014		chr2		63118372		DBIL5P2		transcribed_processed_pseudogene		non-coding		0.369193		0.35796		na		na
	rs2421822		chr2		63210347		WDPCP		protein_coding		intronic		0.132029		0.164468		na		na
	rs12475441		chr2		63257919		WDPCP		protein_coding		intronic		0.0210526		0		na		na
	rs12996320		chr2		63310229		Intergenic		Intergenic		Intergenic		0.0210526		0		na		na
	rs2292795		chr2		63378295		WDPCP		protein_coding		intronic		0.0122249		0.00263852		na		na
	rs4671506		chr2		63417899		WDPCP		protein_coding		intronic		0.0244499		0.055409		na		na
	rs12464471		chr2		63459294		WDPCP		protein_coding		intronic		0.0782396		0.0633245		na		na
	rs2421954		chr2		63527141		WDPCP		protein_coding		intronic		0.0315789		0		na		na
	rs10200146		chr2		63592214		MDH1		protein_coding		intronic		0.0947368		0		na		na
	rs6546032		chr2		63847942		UGP2		protein_coding		intronic		0.0122249		0.000879507		na		na
	rs10183479		chr2		63857980		UGP2		protein_coding		intronic		0.0263158		0		na		na
	rs6723088		chr2		63916826		Intergenic		Intergenic		Intergenic		0.0921053		0		na		na
	rs6723613		chr2		63941015		VPS54		protein_coding		intronic		0.0244499		0.0202287		na		na
	rs12991346		chr2		63941548		VPS54		protein_coding		intronic		0.00244499		0.000879507		na		na
	rs6546046		chr2		64003945		VPS54		protein_coding		intronic		0.0289474		0		na		na
	rs930019		chr2		64321899		Intergenic		Intergenic		intergenic		0.0415648		0.102902		na		na
	rs7599508		chr2		64416737		LGALSL-DT		bidirectional_promoter_lncRNA		non-coding		0.00488998		0.00263852		na		na
	rs6731663		chr2		64517224		Intergenic		Intergenic		intergenic		0.00244499		0.000879507		na		na
	rs1030130		chr2		64544141		AFTPH		protein_coding		intronic		0.00733496		0.00967458		na		na
	rs7451		chr2		64632545		SERTAD2		protein_coding		3utr		0.00488998		0.0131926		na		na
	rs2160781		chr2		64792346		Intergenic		Intergenic		intergenic		0.0562347		0.153034		na		na
	rs12991423		chr2		64906004		LINC02245		ncRNA		non-coding		0.0184211		0		na		na
	rs1974689		chr2		64919312		LINC02245		non		intergenic		0.0268949		0.0501319		na		na
	rs17029648		chr2		64935329		Intergenic		Intergenic		intergenic		0.00733496		0.0193492		na		na
	rs3770705		chr2		65003605		SLC1A4		protein_coding		intronic		0.234719		0.199648		na		na
	rs17660919		chr2		65019299		Intergenic		Intergenic		intergenic		0.0368421		0		na		na
	rs2540955		chr2		65041898		LINC02576		antisense		non-coding		0.00244499		0.00175901		na		na
	rs6711537		chr2		65051205		LINC02576		antisense		non-coding		0.0171149		0.0228672		na		na
	rs17849707		chr2		65071705		CEP68		protein_coding		intronic		0.0789474		0		na		na
	rs13812		chr2		65270548		ACTR2		protein_coding		3utr		0.0842105		0		na		na
	rs702927		chr2		65507615		AC007389.1		processed_transcript		non-coding		0.0146699		0.0307828		na		na
	rs4671136		chr2		65642107		AC007389.1		processed_transcript		non-coding		0.00733496		0.000879507		na		na
	rs34004859		chr2		65663005		Intergenic		Intergenic		5upstream		0.0631579		0		na		na
	rs1477054		chr2		65677730		AC007389.1		processed_transcript		non-coding		0.0146699		0.0131926		na		na
	rs2901789		chr2		65684452		AC007389.1		processed_transcript		non-coding		0.312958		0.3219		na		na
	rs6546180		chr2		65779424		AC007389.1		processed_transcript		non-coding		0.00733496		0.000879507		na		na
	rs6546187		chr2		65849954		AC007389.1		processed_transcript		non-coding		0.0195599		0.0237467		na		na
	rs10490589		chr2		65879314		AC007389.1		processed_transcript		non-coding		0.117359		0.148637		na		na
	rs10183005		chr2		65891410		Intergenic		Intergenic		Intergenic		0.194737		0		na		na
	rs2627857		chr2		66074959		AC007389.1		processed_transcript		non-coding		0.00733496		0.0263852		na		na
	rs6710236		chr2		66082038		AC007389.1		processed_transcript		non-coding		0.0391198		0.064204		na		na
	rs990307		chr2		66112394		Intergenic		Intergenic		Intergenic		0.0236842		0		na		na
	rs13407667		chr2		66120557		Intergenic		Intergenic		intergenic		0.0391198		0.0351803		na		na
	rs6728380		chr2		66134793		Intergenic		Intergenic		intergenic		0.00977995		0.0114336		na		na
	rs2046795		chr2		66156335		Intergenic		Intergenic		intergenic		0.0488998		0.0686016		na		na
	rs6748113		chr2		66159975		Intergenic		Intergenic		intergenic		0.144254		0.112577		na		na
	rs7600569		chr2		66161007		Intergenic		Intergenic		intergenic		0.00488998		0.0510114		na		na
	rs1385167		chr2		66200648		Intergenic		Intergenic		Intergenic		0.0447368		0		na		na
	rs12612632		chr2		66401580		Intergenic		Intergenic		intergenic		0.0210526		0		na		na
	rs2971816		chr2		66428152		Intergenic		Intergenic		intergenic		0.0315789		0		na		na
	rs1519103		chr2		66450749		MEIS1		protein_coding		intronic		0.0184211		0		na		na
	rs1489701		chr2		66483635		Intergenic		Intergenic		intergenic		0.0315789		0		na		na
	rs4387782		chr2		66503478		MEIS1		protein_coding		intronic		0.0236842		0		na		na
	rs12469063		chr2		66537176		MEIS1		protein_coding		intronic		0.0184211		0		na		na
	rs2192954		chr2		66550389		MEIS1		protein_coding		intronic		0.0263158		0		na		na
	rs3755517		chr2		66553242		MEIS1		protein_coding		intronic		0.05		0		na		na
	rs6735071		chr2		66565159		MEIS1		protein_coding		intronic		0.00733496		0.0158311		na		na
	rs12713569		chr2		66607083		LINC01798		lincRNA		non-coding		0.0146699		0.0158311		na		na
	rs1303866		chr2		66661805		LINC01798		lincRNA		non-coding		0.0220049		0.0131926		na		na
	rs9941639		chr2		66669586		LINC01798		lincRNA		non-coding		0.0513447		0.0949868		na		na
	rs13018438		chr2		66684816		LINC01798		lincRNA		non-coding		0.00733496		0.000879507		na		na
	rs12618551		chr2		66793397		Intergenic		Intergenic		intergenic		0.0122249		0.0272647		na		na
	rs1420366		chr2		66920722		LINC01799		lincRNA		non-coding		0.0146699		0.0158311		na		na
	rs977253		chr2		66995314		Intergenic		Intergenic		intergenic		0.00488998		0.000879507		na		na
	rs10519086		chr2		67035514		Intergenic		Intergenic		intergenic		0.0782396		0.0782762		na		na
	rs2216925		chr2		67077597		Intergenic		Intergenic		intergenic		0.0868421		0		na		na
	rs1483340		chr2		67240229		LINC01828		lincRNA		non-coding		0.0268949		0.0237467		na		na
	rs12621498		chr2		67247936		Intergenic		Intergenic		intergenic		0.115789		0		na		na
	rs4671802		chr2		67420299		Intergenic		Intergenic		intergenic		0.117359		0.0958663		na		na
	rs638190		chr2		67434958		Intergenic		Intergenic		intergenic		0.00488998		0.000879507		na		na
	rs1978656		chr2		67692877		Intergenic		Intergenic		intergenic		0.00733496		0.000879507		na		na
	rs989720		chr2		67705608		Intergenic		Intergenic		intergenic		0.0611247		0.060686		na		na
	rs5004016		chr2		67767395		Intergenic		Intergenic		intergenic		0.00244499		0.000879507		na		na
	rs2861748		chr2		67789182		Intergenic		Intergenic		intergenic		0.195599		0.172383		na		na
	rs7602687		chr2		67802571		LINC01812		lincRNA		non-coding		0.166259		0.191733		na		na
	rs905493		chr2		67865272		Intergenic		Intergenic		intergenic		0.00733496		0.000879507		na		na
	rs1503241		chr2		67873569		Intergenic		Intergenic		intergenic		0.00488998		0.00175901		na		na
	rs13032405		chr2		67874583		Intergenic		Intergenic		intergenic		0.00488998		0.000879507		na		na
	rs4671851		chr2		68006463		Intergenic		Intergenic		intergenic		0.0236842		0		na		na
	rs1393819		chr2		68151411		Intergenic		Intergenic		intergenic		0.0368421		0		na		na
	rs13003580		chr2		68175228		PNO1		protein_coding		intronic		0.0263158		0		na		na
	rs28694054		chr2		68178413		AC017083.3		protein_coding		intronic		0.00733496		0.000879507		na		na
	rs10171662		chr2		68201544		Intergenic		Intergenic		intergenic		0.0736842		0		na		na
	rs6758449		chr2		68209976		AC017083.3		protein_coding		intronic		0.00488998		0.0131926		na		na
	rs1604664		chr2		68213190		Intergenic		Intergenic		intergenic		0.0657895		0		na		na
	rs6736547		chr2		68287596		CNRIP1		protein_coding		intronic		0.163814		0.166227		na		na
	rs6740317		chr2		68288398		CNRIP1		protein_coding		intronic		0.0244499		0.0351803		na		na
	rs6759864		chr2		68344021		Intergenic		Intergenic		intergenic		0.0366748		0.0334213		na		na
	rs6723149		chr2		68351226		Intergenic		Intergenic		intergenic		0.129584		0.113456		na		na
	rs7567378		chr2		68368807		PLEK		protein_coding		intronic		0.00733496		0.00703606		na		na
	rs6419643		chr2		68404128		Intergenic		Intergenic		intergenic		0.00733496		0.0193492		na		na
	rs13404469		chr2		68538073		APLF		protein_coding		coding		0.0586797		0.0422164		na		na
	rs4854478		chr2		68642324		PROKR1		protein_coding		intronic		0.0421053		0		na		na
	rs11897544		chr2		68757466		ARHGAP25		protein_coding		intronic		0.0263158		0		na		na
	rs2280310		chr2		68813368		ARHGAP25		protein_coding		intronic		0.00244499		0.00175901		na		na
	rs2871760		chr2		68853506		Intergenic		Intergenic		intergenic		0.0171149		0.000879507		na		na
	rs6754841		chr2		68890104		Intergenic		Intergenic		intergenic		0.0342105		0		na		na
	rs7601120		chr2		68907774		Intergenic		Intergenic		intronic		0.05		0		na		na
	rs4854447		chr2		68947023		Intergenic		Intergenic		Intergenic		0.0236842		0		na		na
	rs4254535		chr2		68971256		Intergenic		Intergenic		intergenic		0.00488998		0.0167106		na		na
	rs6546476		chr2		69051636		ANTXR1		protein_coding		intronic		0.132029		0.163588		na		na
	rs1106518		chr2		69101086		ANTXR1		protein_coding		intronic		0.0733496		0.0853122		na		na
	rs6710260		chr2		69102986		ANTXR1		protein_coding		5upstream		0.00733496		0.000879507		na		na
	rs10221792		chr2		69145601		ANTXR1		protein_coding		intronic		0.0317848		0.0246262		na		na
	rs6708226		chr2		69150473		ANTXR1		protein_coding		intronic		0.0657895		0		na		na
	rs12989078		chr2		69164180		ANTXR1		protein_coding		intronic		0.0184211		0		na		na
	rs13429805		chr2		69353554		GFPT1		protein_coding		intronic		0.0368421		0		na		na
	rs6713536		chr2		69440288		Intergenic		Intergenic		intergenic		0.00488998		0.0158311		na		na
	rs35681682		chr2		69450947		Intergenic		Intergenic		intergenic		0.0317848		0.0202287		na		na
	rs7603932		chr2		69519164		AAK1		protein_coding		3downstream		0.00488998		0.000879507		na		na
	rs10865378		chr2		69586581		AAK1		protein_coding		intronic		0.0210526		0		na		na
	rs921711		chr2		69857845		GMCL1		protein_coding		intronic		0.0315789		0		na		na
	rs17037194		chr2		69876670		GMCL1		protein_coding		intronic		0.00244499		0.00967458		na		na
	rs12989348		chr2		70150521		C2orf42		protein_coding		coding		0.00488998		0.0167106		na		na
	rs7589857		chr2		70191207		C2orf42		protein_coding		intronic		0.0842105		0		na		na
	rs2706768		chr2		70229454		TIA1		protein_coding		intronic		0.0184211		0		na		na
	rs12477771		chr2		70366706		Intergenic		Intergenic		intergenic		0.0122249		0.00879507		na		na
	rs538118		chr2		70449507		TGFA		protein_coding		3utr		0.0733496		0.0193492		na		na
	rs10172814		chr2		70453818		TGFA		protein_coding		intronic		0.0184211		0		na		na
	rs3771504		chr2		70484873		TGFA		protein_coding		intronic		0.0368421		0		na		na
	rs432203		chr2		70537556		TGFA		protein_coding		intronic		0.123684		0		na		na
	rs6546594		chr2		70606777		Intergenic		Intergenic		intergenic		0.0315789		0		na		na
	rs3771450		chr2		70716006		ADD2		protein_coding		intronic		0.0184211		0		na		na
	rs3755361		chr2		70718119		ADD2		protein_coding		intronic		0.0289474		0		na		na
	rs3771434		chr2		70724591		ADD2		protein_coding		intronic		0.0220049		0.000879507		na		na
	rs3755351		chr2		70747758		ADD2		protein_coding		intronic		0.00733496		0.000879507		na		na
	rs6546640		chr2		70801888		Intergenic		Intergenic		5upstream		0.00244499		0.000879507		na		na
	rs17663700		chr2		70935643		ATP6V1B1		protein_coding		intronic		0.0894737		0		na		na
	rs7588170		chr2		70937504		VAX2		protein_coding		intronic		0.0122249		0.0140721		na		na
	rs2270263		chr2		70964647		VAX2		protein_coding		intronic		0.00733496		0.000879507		na		na
	rs3796098		chr2		70984685		TEX261		protein_coding		intronic		0.0394737		0		na		na
	rs4852751		chr2		71040726		AC007881.2		antisense		non-coding		0.0122249		0.000879507		na		na
	rs6546667		chr2		71086132		Intergenic		Intergenic		intergenic		0.0977995		0.14248		na		na
	rs11541017		chr2		71124357		MCEE		protein_coding		intronic		0.0317848		0.0756376		na		na
	rs1813160		chr2		71133495		MPHOSPH10		protein_coding		coding		0.0513447		0.121372		na		na
	rs9941620		chr2		71134202		MPHOSPH10		protein_coding		3downstream		0.00733496		0.0219877		na		na
	rs357754		chr2		71139746		MPHOSPH10		protein_coding		intronic		0.0289474		0		na		na
	rs357750		chr2		71144841		MPHOSPH10		protein_coding		intronic		0.00244499		0.000879507		na		na
	rs6574		chr2		71149869		MPHOSPH10		protein_coding		3downstream		0.0263158		0		na		na
	rs12615297		chr2		71204755		PAIP2B		protein_coding		intronic		0.0366748		0.0413369		na		na
	rs1833352		chr2		71282696		Intergenic		Intergenic		Intergenic		0.252632		0		na		na
	rs7581030		chr2		71345325		ZNF638		protein_coding		intronic		0.0293399		0.0351803		na		na
	rs2058899		chr2		71352999		ZNF638		protein_coding		intronic		0.128947		0		na		na
	rs2542505		chr2		71360667		ZNF638		protein_coding		intronic		0.00244499		0.0219877		na		na
	rs3771371		chr2		71400409		ZNF638		protein_coding		3downstream		0.0146699		0.0184697		na		na
	rs13383758		chr2		71431234		ZNF638		protein_coding		intronic		0.146699		0.204925		na		na
	rs4426551		chr2		71438078		Intergenic		Intergenic		intergenic		0.0171149		0.0527704		na		na
	rs11898330		chr2		71461458		DYSF		protein_coding		intronic		0.0263158		0		na		na
	rs4428032		chr2		71474222		DYSF		protein_coding		intronic		0.0210526		0		na		na
	rs12713753		chr2		71502925		DYSF		protein_coding		intronic		0.0447368		0		na		na
	rs9677918		chr2		71507227		DYSF		protein_coding		intronic		0.00488998		0.0343008		na		na
	rs11903960		chr2		71516246		DYSF		protein_coding		intronic		0.0210526		0		na		na
	rs4852802		chr2		71535180		DYSF		protein_coding		intronic		0.00488998		0.0430959		na		na
	rs1529406		chr2		71596632		DYSF		protein_coding		intronic		0.0263158		0		71595510		71596792
	rs7570634		chr2		71759290		Intergenic		Intergenic		intergenic		0.00977995		0.00439754		na		na
	rs7581818		chr2		71783286		Intergenic		Intergenic		intergenic		0.00488998		0.000879507		na		na
	rs898238		chr2		71786528		Intergenic		Intergenic		intergenic		0.0171149		0.0158311		na		na
	rs6712030		chr2		71787492		Intergenic		Intergenic		intergenic		0.0220049		0.0422164		na		na
	rs1459259		chr2		71797840		Intergenic		Intergenic		intergenic		0.195599		0.175022		na		na
	rs1380267		chr2		71903229		Intergenic		Intergenic		intergenic		0.0929095		0.127529		na		na
	rs13426792		chr2		71955628		Intergenic		Intergenic		intergenic		0.00733496		0.000879507		na		na
	rs4144821		chr2		71993435		Intergenic		Intergenic		intergenic		0.00244499		0.00439754		na		na
	rs6748598		chr2		71993963		Intergenic		Intergenic		intergenic		0.0184211		0		na		na
	rs930932		chr2		72006016		Intergenic		Intergenic		intergenic		0.0236842		0		na		na
	rs4405788		chr2		72008558		Intergenic		Intergenic		intergenic		0.00977995		0.00967458		na		na
	rs1878503		chr2		72024621		Intergenic		Intergenic		intergenic		0.0146699		0.064204		na		na
	rs4852837		chr2		72026996		Intergenic		Intergenic		intergenic		0.00244499		0.000879507		na		na
	rs4852838		chr2		72027142		Intergenic		Intergenic		intergenic		0.00244499		0.000879507		na		na
	rs10206242		chr2		72027858		Intergenic		Intergenic		intergenic		0.0342105		0		na		na
	rs1400681		chr2		72043821		Intergenic		Intergenic		intergenic		0.0562347		0.0422164		na		na
	rs1471219		chr2		72066907		Intergenic		Intergenic		intergenic		0.0710526		0		na		na
	rs7584587		chr2		72111651		Intergenic		Intergenic		intergenic		0.0184211		0		na		na
	rs1517397		chr2		72189250		Intergenic		Intergenic		intergenic		0.0210526		0		na		na
	rs17725024		chr2		72271791		EXOC6B		protein_coding		intronic		0.0315789		0		na		na
	rs17008015		chr2		72274775		EXOC6B		protein_coding		intronic		0.00733496		0.000879507		na		na
	rs10204415		chr2		72280511		EXOC6B		protein_coding		intronic		0.0289474		0		na		na
	rs11126361		chr2		72308674		Intergenic		Intergenic		intergenic		0.05		0		na		na
	rs10865392		chr2		72574624		EXOC6B		protein_coding		intronic		0.0236842		0		na		na
	rs1446891		chr2		72579122		EXOC6B		protein_coding		intronic		0.0236842		0		na		na
	rs10184909		chr2		72674041		EXOC6B		protein_coding		intronic		0.0586797		0.0905893		na		na
	rs10496186		chr2		72706705		EXOC6B		protein_coding		intronic		0.00244499		0.0255057		na		na
	rs7604402		chr2		72861337		Intergenic		Intergenic		intergenic		0.315403		0.190853		na		na
	rs2077586		chr2		72934422		EMX1		protein_coding		intronic		0.0868421		0		na		na
	rs6546787		chr2		73084049		Intergenic		Intergenic		intergenic		0.0684211		0		na		na
	rs891433		chr2		73093712		RAB11FIP5		protein_coding		intronic		0.0366748		0.226913		na		na
	rs1508063		chr2		73103876		Intergenic		Intergenic		intergenic		0.0763158		0		na		na
	rs2115916		chr2		73125477		RAB11FIP5		protein_coding		intronic		0.0268949		0.0492524		na		na
	rs12465780		chr2		73244884		CCT7		protein_coding		intronic		0.1		0		na		na
	rs1045902		chr2		73255929		FBXO41		protein_coding		3utr		0.0342105		0		na		na
	rs7566449		chr2		73284937		Intergenic		Intergenic		5upstream		0.0317848		0.0299033		na		na
	rs1403412		chr2		73370964		AC074008.2		bidirectional_promoter_lncRNA		non-coding		0.0366748		0.175022		na		na
	rs1406105		chr2		73447133		ALMS1		protein_coding		intronic		0.132029		0.122252		na		na
	rs6546836		chr2		73450706		ALMS1		protein_coding		coding		0.114914		0.326297		na		na
	rs10193972		chr2		73490529		ALMS1		protein_coding		coding		0.0366748		0.0721196		na		na
	rs11893899		chr2		73525724		ALMS1		protein_coding		intronic		0.0631579		0		na		na
	rs6744697		chr2		73538311		ALMS1		protein_coding		intronic		0.00244499		0.000879507		na		na
	rs12472502		chr2		73632057		Intergenic		Intergenic		intergenic		0.0440098		0.0756376		na		na
	rs4852954		chr2		73642883		NAT8		5upstream		5upstream		0.122249		0.35796		na		na
	rs6759452		chr2		73651225		ALMS1P1		transcribed_unprocessed_pseudogene		non-coding		0.00488998		0.000879507		na		na
	rs12618600		chr2		73663555		ALMS1P1		transcribed_unprocessed_pseudogene		non-coding		0.0782396		0.108179		na		na
	rs12620091		chr2		73679692		ALMS1P1		transcribed_unprocessed_pseudogene		non-coding		0.00977995		0.0105541		na		na
	rs7599323		chr2		73680569		ALMS1P1		transcribed_unprocessed_pseudogene		non-coding		0.0293399		0.222515		na		na
	rs7210		chr2		73729997		TPRKB		protein_coding		3downstream		0.0473684		0		na		na
	rs13415017		chr2		73895096		ACTG2		protein_coding		intronic		0.0440098		0.064204		na		na
	rs831541		chr2		73897401		ACTG2		protein_coding		intronic		0.310513		0.218997		na		na
	rs6732812		chr2		73922475		Intergenic		Intergenic		intergenic		0.157895		0		na		na
	rs831525		chr2		73926204		DGUOK		5upstream		5upstream		0.00244499		0.0114336		na		na
	rs940298		chr2		73947269		DGUOK		protein_coding		3downstream		0.0195599		0.0158311		na		na
	rs7606491		chr2		74071831		TET3		protein_coding		intronic		0.168704		0.199648		na		na
	rs12465641		chr2		74110588		Intergenic		Intergenic		intergenic		0.0122249		0.00527704		na		na
	rs1026150		chr2		74118653		Intergenic		Intergenic		5upstream		0.00733496		0.00967458		na		na
	rs828842		chr2		74128117		Intergenic		Intergenic		intergenic		0.00977995		0.0114336		na		na
	rs828891		chr2		74162821		MOB1A		protein_coding		intronic		0.0146699		0.0158311		na		na
	rs3099820		chr2		74186624		Intergenic		Intergenic		intergenic		0.264059		0.198769		na		na
	rs1723285		chr2		74198911		MTHFD2		protein_coding		5upstream		0.213158		0		na		na
	rs1020485		chr2		74221545		AC006030.1		protein_coding		intronic		0.0366748		0.0211082		na		na
	rs895988		chr2		74234507		AC006030.1		protein_coding		intronic		0.0122249		0.000879507		na		na
	rs4853018		chr2		74239467		SLC4A5		protein_coding		coding		0.0368421		0		na		na
	rs7602215		chr2		74255765		AC006030.1		protein_coding		intronic		0.0195599		0.0211082		na		na
	rs7567768		chr2		74320232		AC006030.1		protein_coding		intronic		0.0146699		0.0255057		na		na
	rs363674		chr2		74586489		M1AP		protein_coding		intronic		0.0315789		0		na		na
	rs363611		chr2		74679073		SEMA4F		protein_coding		intronic		0.295844		0.218997		na		na
	rs581720		chr2		74812487		Intergenic		Intergenic		intergenic		0.00977995		0.000879507		na		na
	rs3771798		chr2		74837265		HK2		protein_coding		intronic		0.00244499		0.000879507		na		na
	rs3821310		chr2		74843136		HK2		protein_coding		intronic		0.0122249		0.000879507		na		na
	rs3755452		chr2		74863638		HK2		protein_coding		intronic		0.0146699		0.0202287		na		na
	rs3732298		chr2		74891195		HK2		protein_coding		3utr		0.0537897		0.0756376		na		na
	rs4853100		chr2		75022060		Intergenic		Intergenic		intergenic		0.00244499		0.000879507		na		na
	rs11680998		chr2		75086893		TACR1		protein_coding		intronic		0.0977995		0.0633245		na		na
	rs3771841		chr2		75158522		TACR1		protein_coding		intronic		0.00488998		0.0140721		na		na
	rs12469135		chr2		75271672		Intergenic		Intergenic		intergenic		0.0782396		0.0448549		na		na
	rs4853131		chr2		75296935		Intergenic		Intergenic		intergenic		0.00244499		0.000879507		na		na
	rs2192921		chr2		75350604		Intergenic		Intergenic		intergenic		0.0635697		0.057168		na		na
	rs10191959		chr2		75498248		Intergenic		Intergenic		intergenic		0.0421053		0		na		na
	rs2016839		chr2		75501777		EVA1A		protein_coding		intronic		0.0526316		0		na		na
	rs13393408		chr2		75527061		Intergenic		Intergenic		intergenic		0.0184211		0		na		na
	rs2110490		chr2		75535241		EVA1A		protein_coding		intronic		0.228947		0		na		na
	rs2422173		chr2		75550842		EVA1A		protein_coding		intronic		0.0263158		0		na		na
	rs888080		chr2		75552521		Intergenic		Intergenic		intergenic		0.139474		0		na		na
	rs2110937		chr2		75644607		Intergenic		Intergenic		intergenic		0.0184211		0		na		na
	rs6547016		chr2		75661034		MRPL19		protein_coding		intronic		0.00488998		0.00351803		na		na
	rs4853154		chr2		75680207		Intergenic		Intergenic		intergenic		0.0236842		0		na		na
	rs13383643		chr2		75768414		Intergenic		Intergenic		intergenic		0.217604		0.251539		na		na
	rs2422385		chr2		75915899		Intergenic		Intergenic		intergenic		0.0220049		0.0369393		na		na
	rs2197078		chr2		75959356		Intergenic		Intergenic		intergenic		0.00488998		0.0316623		na		na
