## Supplementary Tables for "Structural Variants Are a Major Component of the Missing Heritability of Autism Spectrum Disorder" (part 3 of 3)

### Sheet: Table S1 (continued)
Table S1.	List of ASD-SV identified with Non-menelian Inheritance after removing known structural variation in the non-ASD population.
	rs441584		chr2		76013134		Intergenic		Intergenic		intergenic		0.0513447		0.0738786		na		na
	rs436000		chr2		76013235		Intergenic		Intergenic		intergenic		0.00244499		0.0105541		na		na
	rs317264		chr2		76027619		Intergenic		Intergenic		intergenic		0.0464548		0.108179		na		na
	rs1440887		chr2		76061982		Intergenic		Intergenic		intergenic		0.0146699		0.00615655		na		na
	rs11682079		chr2		76069618		Intergenic		Intergenic		intergenic		0.0789474		0		na		na
	rs1524215		chr2		76124559		Intergenic		Intergenic		intergenic		0.00488998		0.00263852		na		na
	rs12465096		chr2		76162329		Intergenic		Intergenic		intergenic		0.0317848		0.0316623		na		na
	rs1822186		chr2		76186448		Intergenic		Intergenic		intergenic		0.0315789		0		na		na
	rs2422420		chr2		76361359		Intergenic		Intergenic		intergenic		0.0263158		0		na		na
	rs1879192		chr2		76400837		Intergenic		Intergenic		intergenic		0.00244499		0.000879507		na		na
	rs13035292		chr2		76451658		Intergenic		Intergenic		intergenic		0.107579		0.212841		na		na
	rs11126527		chr2		76477649		Intergenic		Intergenic		intergenic		0.178484		0.169745		na		na
	rs1921243		chr2		76479920		Intergenic		Intergenic		intergenic		0.00244499		0.00263852		na		na
	rs1921247		chr2		76485663		Intergenic		Intergenic		intergenic		0.00244499		0.000879507		na		na
	rs963552		chr2		76569435		Intergenic		Intergenic		intergenic		0.00488998		0.0140721		na		na
	rs12473223		chr2		76581519		Intergenic		Intergenic		intergenic		0.273839		0.187335		na		na
	rs1401888		chr2		76609218		Intergenic		Intergenic		intergenic		0.0855746		0.128408		na		na
	rs971121		chr2		76734301		Intergenic		Intergenic		intergenic		0.0146699		0.0307828		na		na
	rs1921231		chr2		76746272		Intergenic		Intergenic		intergenic		0.0289474		0		na		na
	rs12713881		chr2		76749500		LRRTM4		protein_coding		intronic		0.308068		0.226033		na		na
	rs13014978		chr2		76749673		LRRTM4		protein_coding		intronic		0.0268949		0.0386983		na		na
	rs12613217		chr2		76768976		Intergenic		Intergenic		intergenic		0.113158		0		na		na
	rs2222180		chr2		76770035		LRRTM4		protein_coding		intronic		0.00733496		0.0149516		na		na
	rs13422460		chr2		76784891		LRRTM4		protein_coding		intronic		0.00488998		0.0105541		na		na
	rs4853272		chr2		76786598		LRRTM4		protein_coding		intronic		0.0394737		0		na		na
	rs1400847		chr2		76845017		LRRTM4		protein_coding		intronic		0.0488998		0.0246262		na		na
	rs13353371		chr2		76868056		LRRTM4		protein_coding		intronic		0.00244499		0.000879507		na		na
	rs17013364		chr2		76926474		LRRTM4		protein_coding		intronic		0.0513447		0.0255057		na		na
	rs10208262		chr2		76927389		LRRTM4		protein_coding		intronic		0.0184211		0		na		na
	rs12467647		chr2		76929044		Intergenic		Intergenic		intergenic		0.0289474		0		na		na
	rs17333884		chr2		76960487		LRRTM4		protein_coding		intronic		0.00977995		0.000879507		na		na
	rs1446718		chr2		76988609		LRRTM4		protein_coding		intronic		0.00244499		0.000879507		na		na
	rs17406084		chr2		76999280		LRRTM4		protein_coding		intronic		0.00488998		0.0114336		na		na
	rs17013581		chr2		77003336		LRRTM4		protein_coding		intronic		0.0146699		0.0167106		na		na
	rs1838878		chr2		77049075		LRRTM4		protein_coding		intronic		0.0146699		0.0255057		na		na
	rs6750865		chr2		77069934		LRRTM4		protein_coding		intronic		0.0146699		0.0246262		na		na
	rs3910998		chr2		77070410		LRRTM4		protein_coding		intronic		0.0244499		0.0255057		na		na
	rs1030956		chr2		77184611		LRRTM4		protein_coding		intronic		0.0488998		0.130167		na		na
	rs10179549		chr2		77297251		LRRTM4		protein_coding		intronic		0.00488998		0.000879507		na		na
	rs6753318		chr2		77325861		LRRTM4		protein_coding		intronic		0.00977995		0.000879507		na		na
	rs1354592		chr2		77344953		LRRTM4		protein_coding		intronic		0.0184211		0		na		na
	rs1016347		chr2		77357771		LRRTM4		protein_coding		intronic		0.0342105		0		na		na
	rs982928		chr2		77365731		LRRTM4		protein_coding		intronic		0.0122249		0.0263852		na		na
	rs433156		chr2		77399993		LRRTM4		protein_coding		intronic		0.0195599		0.0105541		na		na
	rs13013710		chr2		77439655		LRRTM4		protein_coding		intronic		0.0171149		0.0351803		na		na
	rs2901849		chr2		77552911		LRRTM4		protein_coding		intronic		0.0562347		0.0844327		na		na
	rs2054834		chr2		77786142		LOC101927967		non		intergenic		0.0122249		0.0316623		na		na
	rs1586422		chr2		77799937		LOC101927967		None		intergenic		0.0184211		0		na		na
	rs1487048		chr2		77841359		LOC101927967		None		intergenic		0.0578947		0		na		na
	rs6718443		chr2		77846798		LOC101927967		None		intergenic		0.0342105		0		na		na
	rs13398639		chr2		77869093		LOC101927967		non		intergenic		0.200489		0.174142		na		na
	rs7602889		chr2		77906434		LOC101927967		non		intergenic		0.00733496		0.00439754		na		na
	rs6757874		chr2		77933864		Intergenic		Intergenic		intergenic		0.0394737		0		na		na
	rs6757727		chr2		77951613		LOC101927967		None		intergenic		0.0184211		0		na		na
	rs1074192		chr2		77972142		LOC101927967		None		intergenic		0.0342105		0		na		na
	rs1527178		chr2		77977201		LOC101927967		non		intergenic		0.0904645		0.0897098		na		na
	rs6547179		chr2		77981772		LOC101927967		None		intergenic		0.05		0		na		na
	rs13412903		chr2		77991700		LOC101927967		non		intergenic		0.00733496		0.0158311		na		na
	rs12713938		chr2		78032953		LOC101927967		None		intergenic		0.0263158		0		na		na
	rs6547206		chr2		78510542		Intergenic		Intergenic		intergenic		0.0195599		0.0140721		na		na
	rs10865436		chr2		78520966		Intergenic		Intergenic		intergenic		0.00977995		0.0562885		na		na
	rs10171212		chr2		78532148		Intergenic		Intergenic		intergenic		0.156479		0.135444		na		na
	rs13422012		chr2		78543398		Intergenic		Intergenic		intergenic		0.0317848		0.0694811		na		na
	rs1239063		chr2		78555638		LOC105374820		non		intergenic		0.0488998		0.0633245		na		na
	rs1239074		chr2		78615066		Intergenic		Intergenic		intergenic		0.00733496		0.0211082		na		na
	rs6716040		chr2		78673143		Intergenic		Intergenic		intergenic		0.0415648		0.0281442		na		na
	rs1261356		chr2		78680572		Intergenic		Intergenic		intergenic		0.0146699		0.0712401		na		na
	rs4853413		chr2		78794303		Intergenic		Intergenic		intergenic		0.0562347		0.0334213		na		na
	rs2140039		chr2		78836662		Intergenic		Intergenic		intergenic		0.00244499		0.0422164		na		na
	rs4853414		chr2		78842443		Intergenic		Intergenic		intergenic		0.00244499		0.000879507		na		na
	rs6761240		chr2		78874089		Intergenic		Intergenic		intergenic		0.0122249		0.0861917		na		na
	rs1261357		chr2		78906926		Intergenic		Intergenic		intergenic		0.0789474		0		na		na
	rs7578411		chr2		79012163		Intergenic		Intergenic		intergenic		0.05		0		na		na
	rs7578883		chr2		79074719		Intergenic		Intergenic		intergenic		0.0210526		0		na		na
	rs1375050		chr2		79089296		REG1B		5upstream		5upstream		0.0146699		0.0299033		na		na
	rs879021		chr2		79137698		REG1CP		protein_coding		intronic		0.0421053		0		na		na
	rs1261231		chr2		79176212		Intergenic		Intergenic		intergenic		0.1		0		na		na
	rs4852481		chr2		79374197		CTNNA2		protein_coding		intronic		0.107579		0.134565		na		na
	rs10171522		chr2		79384938		CTNNA2		protein_coding		intronic		0.0342298		0.0457344		na		na
	rs12623907		chr2		79445305		CTNNA2		protein_coding		intronic		0.00488998		0.0114336		na		na
	rs4853444		chr2		79450316		Intergenic		Intergenic		intronic		0.0315789		0		na		na
	rs13405677		chr2		79478552		CTNNA2		protein_coding		intronic		0.166259		0.259455		na		na
	rs6716273		chr2		79541605		CTNNA2		protein_coding		intronic		0.0171149		0.0263852		na		na
	rs1971766		chr2		79563851		CTNNA2		protein_coding		intronic		0.0210526		0		na		na
	rs1430645		chr2		79586070		CTNNA2		protein_coding		intronic		0.0289474		0		na		na
	rs6547233		chr2		79605059		Intergenic		Intergenic		intronic		0.0184211		0		na		na
	rs10865443		chr2		79651633		Intergenic		Intergenic		intronic		0.0368421		0		na		na
	rs17716058		chr2		79657910		CTNNA2		protein_coding		intronic		0.0244499		0.0255057		na		na
	rs12621251		chr2		79662490		CTNNA2		protein_coding		intronic		0.0195599		0.0167106		na		na
	rs1567529		chr2		79665131		CTNNA2		protein_coding		intronic		0.0733496		0.114336		na		na
	rs10175610		chr2		79667018		CTNNA2		protein_coding		intronic		0.0315789		0		na		na
	rs17017471		chr2		79668775		CTNNA2		protein_coding		intronic		0.0244499		0.0131926		na		na
	rs1533123		chr2		79671811		CTNNA2		protein_coding		intronic		0.00244499		0.000879507		na		na
	rs6709350		chr2		79680462		CTNNA2		protein_coding		intronic		0.0894737		0		na		na
	rs1849048		chr2		79689327		CTNNA2		protein_coding		intronic		0.100244		0.188215		na		na
	rs11689331		chr2		79721795		CTNNA2		protein_coding		intronic		0.0806846		0.103782		na		na
	rs1397690		chr2		79724515		CTNNA2		protein_coding		intronic		0.0263158		0		na		na
	rs4852514		chr2		79726620		CTNNA2		protein_coding		intronic		0.0315789		0		na		na
	rs6547267		chr2		79730526		CTNNA2		protein_coding		intronic		0.102632		0		na		na
	rs10496233		chr2		79855092		CTNNA2		protein_coding		intronic		0.00733496		0.0518909		na		na
	rs1434110		chr2		79876993		CTNNA2		protein_coding		intronic		0.00977995		0.116974		na		na
	rs2974161		chr2		79877401		CTNNA2		protein_coding		intronic		0.0210526		0		na		na
	rs2902106		chr2		79879889		CTNNA2		protein_coding		intronic		0.0552632		0		na		na
	rs17018086		chr2		79887909		CTNNA2		protein_coding		intronic		0.0289474		0		na		na
	rs6740491		chr2		79899001		CTNNA2		protein_coding		intronic		0.0210526		0		na		na
	rs2916480		chr2		79942274		CTNNA2		protein_coding		intronic		0.0195599		0.0466139		na		na
	rs4143780		chr2		79947797		CTNNA2		protein_coding		intronic		0.00488998		0.000879507		na		na
	rs9973600		chr2		80056129		CTNNA2		protein_coding		intronic		0.0184211		0		na		na
	rs10496237		chr2		80104686		CTNNA2		protein_coding		intronic		0.0236842		0		na		na
	rs13386153		chr2		80179032		CTNNA2		protein_coding		intronic		0.0184211		0		na		na
	rs6712718		chr2		80225495		CTNNA2		protein_coding		intronic		0.00733496		0.000879507		na		na
	rs6547301		chr2		80297974		CTNNA2		protein_coding		intronic		0.0268949		0.0492524		na		na
	rs1947032		chr2		80347709		CTNNA2		protein_coding		intronic		0.00977995		0.0325418		na		na
	rs6547309		chr2		80386482		CTNNA2		protein_coding		intronic		0.00733496		0.0123131		na		na
	rs10164980		chr2		80421086		CTNNA2		protein_coding		intronic		0.0709046		0.0167106		na		na
	rs1865322		chr2		80461005		CTNNA2		protein_coding		intronic		0.0195599		0.0281442		na		na
	rs6722603		chr2		80655580		Intergenic		Intergenic		intergenic		0.00977995		0.0246262		na		na
	rs2111864		chr2		80712479		AC012355.1		lincRNA		non-coding		0.0122249		0.0386983		na		na
	rs2035883		chr2		80807059		AC012355.1		lincRNA		non-coding		0.136919		0.0853122		na		na
	rs1492555		chr2		80924707		Intergenic		Intergenic		intergenic		0.0660147		0.104661		na		na
	rs12467480		chr2		81082329		Intergenic		Intergenic		intergenic		0.00977995		0.000879507		na		na
	rs11685848		chr2		81164362		Intergenic		Intergenic		intergenic		0.0342105		0		na		na
	rs6738160		chr2		81165797		Intergenic		Intergenic		intergenic		0.00244499		0.000879507		na		na
	rs13430688		chr2		81194827		AC105342.1		processed_pseudogene		non-coding		0.193154		0.467018		na		na
	rs754361		chr2		81203038		Intergenic		Intergenic		5upstream		0.00977995		0.000879507		na		na
	rs7589480		chr2		81231355		Intergenic		Intergenic		intergenic		0.00244499		0.00175901		na		na
	rs7557987		chr2		81242534		Intergenic		Intergenic		intergenic		0.00733496		0.000879507		na		na
	rs6547363		chr2		81327803		Intergenic		Intergenic		intergenic		0.00488998		0.00351803		na		na
	rs2862499		chr2		81386877		Intergenic		Intergenic		intergenic		0.00244499		0.0149516		na		na
	rs7575690		chr2		81463092		LINC01815		lincRNA		non-coding		0.0220049		0.0993843		na		na
	rs6752979		chr2		81514626		Intergenic		Intergenic		intergenic		0.00244499		0.0272647		na		na
	rs17020489		chr2		81595057		Intergenic		Intergenic		intergenic		0.00977995		0.0237467		na		na
	rs7567671		chr2		81688933		Intergenic		Intergenic		intergenic		0.107579		0.0870712		na		na
	rs11675270		chr2		81787236		Intergenic		Intergenic		intergenic		0.0447368		0		na		na
	rs1432155		chr2		81790249		Intergenic		Intergenic		intergenic		0.0122249		0.0395778		na		na
	rs1430713		chr2		82153579		Intergenic		Intergenic		intergenic		0.0342298		0.0747581		na		na
	rs1549582		chr2		82461856		Intergenic		Intergenic		intergenic		0.00733496		0.0281442		na		na
	rs13015589		chr2		82502053		Intergenic		Intergenic		intergenic		0.0184211		0		na		na
	rs1469370		chr2		82519420		AC010105.1		lincRNA		non-coding		0.0146699		0.0175901		na		na
	rs11692714		chr2		82754530		Intergenic		Intergenic		intergenic		0.00733496		0.0149516		na		na
	rs6761541		chr2		82775177		Intergenic		Intergenic		intergenic		0.0236842		0		na		na
	rs17022447		chr2		82810001		Intergenic		Intergenic		intergenic		0.105134		0.0518909		na		na
	rs11682515		chr2		82818348		Intergenic		Intergenic		intergenic		0.0289474		0		na		na
	rs9917294		chr2		82855315		DHFRP3		protein_coding		5upstream		0.0236842		0		na		na
	rs11126878		chr2		83032159		Intergenic		Intergenic		intergenic		0.0184211		0		na		na
	rs972827		chr2		83040357		Intergenic		Intergenic		5upstream		0.118421		0		na		na
	rs1961190		chr2		83098489		Intergenic		Intergenic		intergenic		0.0315789		0		na		na
	rs6547460		chr2		83210940		Intergenic		Intergenic		intergenic		0.0440098		0.062445		na		na
	rs7422290		chr2		83244882		Intergenic		Intergenic		intergenic		0.00733496		0.000879507		na		na
	rs6547479		chr2		83288800		Intergenic		Intergenic		intergenic		0.00244499		0.000879507		na		na
	rs1541835		chr2		83408454		Intergenic		Intergenic		intergenic		0.344743		0.254178		na		na
	rs7591274		chr2		83446208		Intergenic		Intergenic		Intergenic		0.0710526		0		na		na
	rs7420983		chr2		83474151		Intergenic		Intergenic		intergenic		0.0552632		0		na		na
	rs11126906		chr2		83487370		Intergenic		Intergenic		intergenic		0.0473684		0		na		na
	rs6731262		chr2		83509062		Intergenic		Intergenic		intergenic		0.0684211		0		na		na
	rs7608006		chr2		83535344		Intergenic		Intergenic		intergenic		0.0184211		0		na		na
	rs1896848		chr2		83633730		Intergenic		Intergenic		intergenic		0.0526316		0		na		na
	rs11688878		chr2		83658007		Intergenic		Intergenic		3downstream		0.0366748		0.145119		na		na
	rs2115619		chr2		83703964		Intergenic		Intergenic		intergenic		0.0184211		0		na		na
	rs1429377		chr2		83739650		Intergenic		Intergenic		intergenic		0.128947		0		na		na
	rs750595		chr2		84028470		Intergenic		Intergenic		intergenic		0.0184211		0		na		na
	rs11690211		chr2		84263861		Intergenic		Intergenic		intergenic		0.0236842		0		na		na
	rs1531047		chr2		84291485		FUNDC2P2		protein_coding		intronic		0.0263158		0		na		na
	rs7572995		chr2		84309836		Intergenic		Intergenic		intergenic		0.00977995		0.0140721		na		na
	rs10445961		chr2		84359634		Intergenic		Intergenic		intergenic		0.0184211		0		na		na
	rs1358192		chr2		84371635		Intergenic		Intergenic		intergenic		0.0710526		0		na		na
	rs11904045		chr2		84391458		Intergenic		Intergenic		intergenic		0.00244499		0.000879507		na		na
	rs6752272		chr2		84422923		SUCLG1		3downstream		3downstream		0.00244499		0.00615655		na		na
	rs2364265		chr2		84460001		Intergenic		Intergenic		intergenic		0.0578947		0		na		na
	rs7581224		chr2		84482091		Intergenic		Intergenic		intergenic		0.0709046		0.225154		na		na
	rs10193241		chr2		84532804		Intergenic		Intergenic		intergenic		0.0184211		0		na		na
	rs6547569		chr2		84579429		DNAH6		protein_coding		intronic		0.00244499		0.000879507		na		na
	rs17708884		chr2		84669504		DNAH6		protein_coding		coding		0.0464548		0.0193492		na		na
	rs13004624		chr2		84748801		DNAH6		protein_coding		intronic		0.0473684		0		na		na
	rs1649292		chr2		84823998		TRABD2A		protein_coding		coding		0.0244499		0.0237467		na		na
	rs10190796		chr2		84836501		TRABD2A		protein_coding		intronic		0.0244499		0.0219877		na		na
	rs6728804		chr2		84887987		TRABD2A		protein_coding		intronic		0.00733496		0.0131926		na		na
	rs6709816		chr2		85116001		Intergenic		Intergenic		intergenic		0.00244499		0.000879507		na		na
	rs2568218		chr2		85148009		TCF7L1		protein_coding		intronic		0.0220049		0.0360598		na		na
	rs6725799		chr2		85243864		TCF7L1		protein_coding		intronic		0.0268949		0.101143		na		na
	rs6736348		chr2		85278981		TCF7L1		protein_coding		intronic		0.00244499		0.00175901		na		na
	rs7574856		chr2		85283654		TCF7L1		protein_coding		intronic		0.0122249		0.000879507		na		na
	rs4832159		chr2		85296418		TCF7L1		protein_coding		intronic		0.0562347		0.0773967		na		na
	rs9248		chr2		85310189		TCF7L1		protein_coding		3utr		0.0315789		0		na		na
	rs4446071		chr2		85315941		TGOLN2		protein_coding		intronic		0.0315789		0		na		na
	rs1053560		chr2		85319069		TGOLN2		protein_coding		3utr		0.0368421		0		na		na
	rs10460586		chr2		85328154		TGOLN2		protein_coding		5utr		0.0263158		0		na		na
	rs6759185		chr2		85334209		Intergenic		Intergenic		intergenic		0.0342105		0		na		na
	rs6547618		chr2		85435527		SH2D6		protein_coding		3downstream		0.0184211		0		na		na
	rs2289972		chr2		85539422		MAT2A		protein_coding		5upstream		0.0684597		0.0404573		na		na
	rs10198569		chr2		85567292		VAMP8		protein_coding		intronic		0.00488998		0.00967458		na		na
	rs719023		chr2		85591365		VAMP5		protein_coding		intronic		0.112469		0.0307828		na		na
	rs6733550		chr2		85600891		TMEM150A		protein_coding		3downstream		0.0122249		0.0193492		na		na
	rs1130866		chr2		85666618		SFTPB		protein_coding		intronic		0.00244499		0.0105541		na		na
	rs17026352		chr2		85683099		Intergenic		Intergenic		intergenic		0.0736842		0		na		na
	rs1866140		chr2		85694230		GNLY		protein_coding		intronic		0.0289474		0		na		na
	rs2043760		chr2		85694869		GNLY		protein_coding		intronic		0.0394737		0		na		na
	rs11688246		chr2		85705677		Intergenic		Intergenic		intergenic		0.105263		0		na		na
	rs4832005		chr2		85725039		Intergenic		Intergenic		intergenic		0.166259		0.1073		na		na
	rs2886722		chr2		85742297		Intergenic		Intergenic		intergenic		0.0710526		0		85741756		85743013
	rs1055770		chr2		85787657		ATOH8		protein_coding		intronic		0.0842105		0		na		na
	rs10184538		chr2		85795899		Intergenic		Intergenic		intergenic		0.0244499		0.0404573		na		na
	rs2139199		chr2		85819386		LOC284950		ncRNA		non-coding		0.0526316		0		na		na
	rs13014890		chr2		85841120		ST3GAL5		protein_coding		intronic		0.188264		0.169745		na		na
	rs4832211		chr2		85867056		ST3GAL5		protein_coding		intronic		0.332518		0.168865		na		na
	rs10865479		chr2		85868309		ST3GAL5		protein_coding		intronic		0.322738		0.199648		na		na
	rs13401298		chr2		85930874		Intergenic		Intergenic		intergenic		0.00488998		0.0272647		na		na
	rs6740044		chr2		86000218		Intergenic		Intergenic		intergenic		0.00733496		0.00263852		na		na
	rs4832236		chr2		86047767		POLR1A		protein_coding		intronic		0.0342105		0		na		na
	rs7589635		chr2		86352562		Intergenic		Intergenic		intergenic		0.00977995		0.00527704		na		na
	rs12714190		chr2		86553038		CHMP3		protein_coding		intronic		0.281174		0.653474		na		na
	rs1033289		chr2		86611284		Intergenic		Intergenic		intergenic		0.0578947		0		na		na
	rs683139		chr2		86621062		RNF103-CHMP3		protein_coding		intronic		0.0782396		0.105541		na		na
	rs433655		chr2		86626406		RNF103-CHMP3		protein_coding		intronic		0.00488998		0.000879507		na		na
	rs12105036		chr2		86636634		RNF103-CHMP3		protein_coding		intronic		0.168704		0.0826737		na		na
	rs2139150		chr2		86659267		Intergenic		Intergenic		intergenic		0.194737		0		na		na
	rs7425154		chr2		86675692		RNF103-CHMP3		protein_coding		intronic		0.0236842		0		na		na
	rs13400210		chr2		86857793		CD8B		protein_coding		intronic		0.0146699		0.0307828		na		na
	rs12621901		chr2		86878321		ANAPC1P1		transcribed_unprocessed_pseudogene		non-coding		0.0415648		0.124011		na		na
	rs4605372		chr2		86887741		ANAPC1P1		transcribed_unprocessed_pseudogene		non-coding		0.283619		0.343887		na		na
	rs12479176		chr2		87217054		Intergenic		Intergenic		intergenic		0.122249		0.2146		na		na
	rs1441649		chr2		87995713		Intergenic		Intergenic		intergenic		0.00488998		0.000879507		na		na
	rs12714206		chr2		88000325		Intergenic		Intergenic		intergenic		0.00733496		0.000879507		na		na
	rs4574119		chr2		88033576		KRCC1		protein_coding		intronic		0.155263		0		na		na
	rs11127081		chr2		88034746		KRCC1		protein_coding		intronic		0.102689		0.185576		na		na
	rs2099825		chr2		88079246		SMYD1		protein_coding		intronic		0.00244499		0.000879507		na		na
	rs920578		chr2		88084565		SMYD1		protein_coding		5upstream		0.0171149		0.121372		na		na
	rs2970893		chr2		88116411		Intergenic		Intergenic		intergenic		0.00733496		0.00967458		na		na
	rs2919872		chr2		88129052		FABP1		5upstream		5upstream		0.00488998		0.00967458		na		na
	rs10865489		chr2		88147373		Intergenic		Intergenic		intergenic		0.00488998		0.00175901		na		na
	rs10210295		chr2		88160716		Intergenic		Intergenic		intergenic		0.00488998		0.0131926		na		na
	rs2176569		chr2		88176769		THNSL2		protein_coding		3downstream		0.00244499		0.000879507		na		na
	rs1258396		chr2		88326360		Intergenic		Intergenic		intergenic		0.00244499		0.000879507		na		na
	rs1258384		chr2		88340119		Intergenic		Intergenic		intergenic		0.00488998		0.000879507		na		na
	rs1258431		chr2		88348258		Intergenic		Intergenic		intergenic		0.00244499		0.000879507		na		na
	rs1713939		chr2		88355049		Intergenic		Intergenic		intergenic		0.00244499		0.000879507		na		na
	rs7559276		chr2		88370639		Intergenic		Intergenic		intergenic		0.00244499		0.000879507		na		na
	rs10221815		chr2		88398446		Intergenic		Intergenic		intergenic		0.00244499		0.000879507		88398192		88398795
	rs6547777		chr2		88417678		Intergenic		Intergenic		intergenic		0.0220049		0.0325418		na		na
	rs6736813		chr2		88439096		Intergenic		Intergenic		intergenic		0.293399		0.165347		na		na
	rs11687776		chr2		88453846		FOXI3		5upstream		5upstream		0.0268949		0.0694811		na		na
	rs1016839		chr2		88471250		Intergenic		Intergenic		intergenic		0.325183		0.396658		na		na
	rs6733320		chr2		88482301		Intergenic		Intergenic		intergenic		0.00244499		0.0211082		na		na
	rs6712707		chr2		88484575		Intergenic		Intergenic		intergenic		0.00733496		0.0123131		na		na
	rs13395344		chr2		88495650		Intergenic		Intergenic		intergenic		0.0366748		0.0343008		na		na
	rs7598916		chr2		88527080		TEX37		protein_coding		intronic		0.0488998		0.0562885		na		na
	rs4449134		chr2		88547443		AC104134.1		antisense		non-coding		0.0171149		0.0211082		na		na
	rs7608245		chr2		88554785		LOC101928371		ncRNA		non-coding		0.0184211		0		na		na
	rs1805165		chr2		88575373		AC104134.1		antisense		non-coding		0.0220049		0.0255057		na		na
	rs13045		chr2		88595605		EIF2AK3		protein_coding		5upstream		0.0263158		0		na		na
	rs7571971		chr2		88595833		EIF2AK3		protein_coding		5upstream		0.0611247		0.057168		na		na
	rs1913671		chr2		88600365		EIF2AK3		protein_coding		intronic		0.00244499		0.00879507		na		na
	rs4972060		chr2		88606328		EIF2AK3		protein_coding		intronic		0.00244499		0.0378188		na		na
	rs34383387		chr2		88636089		Intergenic		Intergenic		intergenic		0.0268949		0.0334213		na		na
	rs1158603		chr2		88699958		RPIA		protein_coding		intronic		0.00733496		0.000879507		na		na
	rs10179529		chr2		88702138		RPIA		protein_coding		intronic		0.00244499		0.00967458		na		na
	rs2222029		chr2		88704629		RPIA		protein_coding		intronic		0.00244499		0.000879507		na		na
	rs6736931		chr2		88738697		Intergenic		Intergenic		intergenic		0.0315789		0		na		na
	rs1165703		chr2		88754006		Intergenic		Intergenic		intergenic		0.00733496		0.0131926		na		na
	rs6547790		chr2		88754727		Intergenic		Intergenic		intergenic		0.00244499		0.000879507		na		na
	rs2195078		chr2		90006053		Intergenic		Intergenic		3downstream		0.0464548		0.0316623		na		na
	rs17704088		chr2		90006438		Intergenic		Intergenic		3downstream		0.0146699		0.0131926		na		na
	rs17653677		chr2		90192719		Intergenic		Intergenic		3downstream		0.00733496		0.00175901		na		na
	rs842164		chr2		90198576		Intergenic		Intergenic		intergenic		0.0733496		0.0457344		na		na
	rs13003799		chr2		90201608		Intergenic		Intergenic		intergenic		0.0488998		0.0184697		na		na
	rs11897891		chr2		94774607		ANKRD20A8P		non		intergenic		0.00733496		0.0184697		na		na
	rs7605623		chr2		94885213		AC097374.1		transcribed_unprocessed_pseudogene		non-coding		0.107579		0.0905893		na		na
	rs4854239		chr2		94920504		AC097374.1		transcribed_unprocessed_pseudogene		non-coding		0.0244499		0.0316623		na		na
	rs4854241		chr2		94993504		AC103563.8		unprocessed_pseudogene		non-coding		0.122249		0.112577		na		na
	rs3112229		chr2		95172929		ZNF2		protein_coding		intronic		0.0342105		0		na		na
	rs6577013		chr2		95319182		KCNIP3		protein_coding		intronic		0.00488998		0.00175901		na		na
	rs2113417		chr2		95334108		KCNIP3		protein_coding		intronic		0.00488998		0.000879507		na		na
	rs2320431		chr2		95359128		KCNIP3		protein_coding		intronic		0.0368421		0		na		na
	rs12468777		chr2		95373062		KCNIP3		protein_coding		intronic		0.0236842		0		na		na
	rs10201845		chr2		95485211		TRIM43B		5upstream		5upstream		0.0733496		0.344767		na		na
	rs1834135		chr2		95578477		TRIM51JP		unprocessed_pseudogene		non-coding		0.0562347		0.134565		na		na
	rs4241315		chr2		95687104		Intergenic		Intergenic		intergenic		0.0236842		0		na		na
	rs3112985		chr2		95729053		Intergenic		Intergenic		intergenic		0.0526316		0		na		na
	rs3112986		chr2		95729338		Intergenic		Intergenic		intergenic		0.0394737		0		na		na
	rs2315667		chr2		95799453		GPAT2P1		transcribed_unprocessed_pseudogene		non-coding		0.00488998		0.00263852		na		na
	rs11689832		chr2		95889103		ANKRD36C		None		intergenic		0.25		0		na		na
	rs6748967		chr2		95914095		Intergenic		Intergenic		intronic		0.0315789		0		na		na
	rs4144055		chr2		95982108		ANKRD36C		protein_coding		intronic		0.127139		0.162709		na		na
	rs1917890		chr2		96006253		Intergenic		Intergenic		intergenic		0.0263158		0		na		na
	rs2579519		chr2		96009418		FAHD2CP		protein_coding		5upstream		0.0894737		0		na		na
	rs2692938		chr2		96087401		Intergenic		Intergenic		intergenic		0.0342298		0.064204		na		na
	rs2312955		chr2		96111420		ADRA2B		3downstream		3downstream		0.00733496		0.000879507		na		na
	rs893173		chr2		96124048		ASTL		protein_coding		coding		0.0289474		0		na		na
	rs2969490		chr2		96138165		ASTL		protein_coding		intronic		0.156479		0.172383		na		na
	rs2969489		chr2		96145695		DUSP2		protein_coding		5upstream		0.0368421		0		na		na
	rs10445975		chr2		96225007		STARD7-AS1		processed_transcript		non-coding		0.0391198		0.0747581		na		na
	rs17420101		chr2		96293878		SNRNP200		protein_coding		intronic		0.00977995		0.000879507		na		na
	rs2579500		chr2		96535945		ARID5A		5upstream		5upstream		0.0635697		0.0527704		na		na
	rs2692894		chr2		96784934		Intergenic		Intergenic		intergenic		0.0184211		0		na		na
	rs7581456		chr2		96809608		CNNM4		protein_coding		3downstream		0.0146699		0.000879507		na		na
	rs17119645		chr2		96888172		FAM178B		protein_coding		intronic		0.00244499		0.000879507		na		na
	rs1256997		chr2		97016426		Intergenic		Intergenic		3downstream		0.310513		0.346526		na		na
	rs4426565		chr2		97051981		Intergenic		Intergenic		intergenic		0.0342105		0		na		na
	rs7598442		chr2		97348862		Intergenic		Intergenic		5upstream		0.00488998		0.000879507		na		na
	rs12989766		chr2		97354016		Intergenic		Intergenic		5upstream		0.00733496		0.00175901		na		na
	rs10207116		chr2		97355418		Intergenic		Intergenic		3downstream		0.00244499		0.000879507		na		na
	rs11901495		chr2		97355895		Intergenic		Intergenic		3downstream		0.00488998		0.000879507		na		na
	rs4264593		chr2		97359885		Intergenic		Intergenic		intergenic		0.00977995		0.00175901		na		na
	rs11691779		chr2		97550465		ANKRD36B		None		intergenic		0.0921053		0.0729991		na		na
	rs6738401		chr2		97835254		TMEM131		protein_coding		intronic		0.113158		0		na		na
	rs12712162		chr2		97844279		TMEM131		protein_coding		intronic		0.114914		0.062445		na		na
	rs10206684		chr2		97850565		TMEM131		protein_coding		intronic		0.00977995		0.000879507		na		na
	rs11688829		chr2		97912226		TMEM131		protein_coding		intronic		0.347188		0.310466		na		na
	rs10432626		chr2		97944690		TMEM131		protein_coding		intronic		0.0184211		0		na		na
	rs7578638		chr2		97993650		TMEM131		protein_coding		intronic		0.00244499		0.000879507		na		na
	rs10209970		chr2		98006234		Intergenic		Intergenic		intergenic		0.00244499		0.0123131		na		na
	rs2138132		chr2		98021637		Intergenic		Intergenic		intergenic		0.0342105		0		na		na
	rs6543250		chr2		98024518		Intergenic		Intergenic		intergenic		0.119804		0.12577		na		na
	rs2309389		chr2		98167812		VWA3B		protein_coding		intronic		0.0947368		0		na		na
	rs4132464		chr2		98219800		VWA3B		protein_coding		3downstream		0.05		0		na		na
	rs4851121		chr2		98245634		VWA3B		protein_coding		intronic		0.0184211		0		na		na
	rs1504679		chr2		98270203		VWA3B		protein_coding		intronic		0.00488998		0.0237467		na		na
	rs4851957		chr2		98273498		VWA3B		protein_coding		intronic		0.0236842		0		na		na
	rs6725543		chr2		98294395		VWA3B		protein_coding		intronic		0.0289474		0		na		na
	rs7587534		chr2		98312031		VWA3B		protein_coding		coding		0.00244499		0.000879507		na		na
	rs1111583		chr2		98359522		CNGA3		protein_coding		intronic		0.0473684		0		na		na
	rs3769754		chr2		98373237		CNGA3		protein_coding		intronic		0.195599		0.307828		na		na
	rs2174353		chr2		98377172		CNGA3		protein_coding		intronic		0.0657895		0		na		na
	rs3769745		chr2		98384940		CNGA3		protein_coding		intronic		0.0789474		0		na		na
	rs4851133		chr2		98434056		Intergenic		Intergenic		intergenic		0.0464548		0.0483729		na		na
	rs3754885		chr2		98505245		INPP4A		protein_coding		intronic		0.0268949		0.0492524		na		na
	rs3203856		chr2		98609558		UNC50		protein_coding		5upstream		0.00244499		0.00967458		na		na
	rs3769697		chr2		98626117		MGAT4A		protein_coding		intronic		0.0537897		0.0598065		na		na
	rs3754870		chr2		98655594		MGAT4A		protein_coding		3downstream		0.217604		0.174142		na		na
	rs298913		chr2		98664952		Intergenic		Intergenic		intergenic		0.0368421		0		na		na
	rs17021875		chr2		98678540		MGAT4A		protein_coding		intronic		0.0513447		0.0360598		na		na
	rs13000014		chr2		98766867		LINC02611		lincRNA		non-coding		0.0244499		0.0307828		na		na
	rs981602		chr2		98847812		KIAA1211L		protein_coding		intronic		0.0146699		0.0325418		na		na
	rs1857746		chr2		99017358		Intergenic		Intergenic		intergenic		0.0736842		0		na		na
	rs7603462		chr2		99231427		AC079447.1		protein_coding		intronic		0.00977995		0.000879507		na		na
	rs6711977		chr2		99256116		AC079447.1		protein_coding		intronic		0.00488998		0.000879507		na		na
	rs17022564		chr2		99322568		AC079447.1		protein_coding		intronic		0.102689		0.062445		na		na
	rs2242037		chr2		99412644		REV1		protein_coding		5upstream		0.0220049		0.0325418		na		na
	rs3792152		chr2		99415089		REV1		protein_coding		intronic		0.141809		0.297274		na		na
	rs3792136		chr2		99445311		REV1		protein_coding		intronic		0.0733496		0.0686016		na		na
	rs3792135		chr2		99445701		REV1		protein_coding		intronic		0.00488998		0.0114336		na		na
	rs11893480		chr2		99554920		AFF3		protein_coding		intronic		0.0268949		0.0123131		na		na
	rs10179116		chr2		99558183		AFF3		protein_coding		intronic		0.00488998		0.000879507		na		na
	rs11123788		chr2		99589036		AFF3		protein_coding		intronic		0.00733496		0.00527704		na		na
	rs1357719		chr2		99635697		AFF3		protein_coding		intronic		0.0236842		0		na		na
	rs12470522		chr2		99637331		AFF3		protein_coding		intronic		0.0184211		0		na		na
	rs17782474		chr2		99649474		AFF3		protein_coding		intronic		0.00733496		0.000879507		na		na
	rs2309723		chr2		99730502		AFF3		protein_coding		intronic		0.0195599		0.0694811		na		na
	rs6721652		chr2		99760859		AFF3		protein_coding		intronic		0.00977995		0.0167106		na		na
	rs10204617		chr2		99789291		AFF3		protein_coding		intronic		0.0210526		0		na		na
	rs7586635		chr2		99827733		Intergenic		Intergenic		intronic		0.0263158		0		na		na
	rs10183501		chr2		99918171		AFF3		protein_coding		intronic		0.0368421		0		na		na
	rs11897706		chr2		99941989		AFF3		protein_coding		intronic		0.0210526		0		na		na
	rs6736239		chr2		100004803		AFF3		protein_coding		intronic		0.0317848		0.0299033		na		na
	rs10211423		chr2		100012339		AFF3		protein_coding		intronic		0.00733496		0.00175901		na		na
	rs13392222		chr2		100055946		AFF3		protein_coding		intronic		0.0391198		0.0228672		na		na
	rs11681737		chr2		100062562		AFF3		protein_coding		intronic		0.0244499		0.0404573		na		na
	rs1370355		chr2		100071316		AFF3		protein_coding		intronic		0.0537897		0.0351803		na		na
	rs17437470		chr2		100092922		AFF3		protein_coding		intronic		0.0684211		0		na		na
	rs6707827		chr2		100123030		Intergenic		Intergenic		intergenic		0.0184211		0		na		na
	rs17437538		chr2		100123270		AFF3		protein_coding		intronic		0.158924		0.0879507		na		na
	rs11677607		chr2		100134688		AFF3		protein_coding		intronic		0.0315789		0		na		na
	rs13032454		chr2		100139547		AFF3		protein_coding		intronic		0.00488998		0.000879507		na		na
	rs4851256		chr2		100158583		Intergenic		Intergenic		intergenic		0.00733496		0.00967458		na		na
	rs4303732		chr2		100213578		LINC01104		lincRNA		non-coding		0.00244499		0.00351803		na		na
	rs2309818		chr2		100282172		LONRF2		protein_coding		3utr		0.00488998		0.0123131		na		na
	rs1530028		chr2		100311448		LONRF2		protein_coding		intronic		0.0220049		0.0369393		na		na
	rs2309796		chr2		100337923		Intergenic		Intergenic		intergenic		0.0195599		0.0360598		na		na
	rs7581011		chr2		100338197		Intergenic		Intergenic		intergenic		0.00244499		0.0158311		na		na
	rs11685401		chr2		100360223		Intergenic		Intergenic		intergenic		0.0220049		0.0413369		na		na
	rs1030901		chr2		100390852		CHST10		protein_coding		3downstream		0.0394737		0		na		na
	rs7568519		chr2		100480398		NMS		protein_coding		intronic		0.00488998		0.00175901		na		na
	rs6542965		chr2		100508397		Intergenic		Intergenic		5upstream		0.00488998		0.000879507		na		na
	rs12616005		chr2		100576995		PDCL3		3downstream		3downstream		0.0171149		0.0184697		na		na
	rs2222282		chr2		100628296		Intergenic		Intergenic		intergenic		0.00733496		0.0510114		na		na
	rs17024926		chr2		100889540		NPAS2		protein_coding		intronic		0.00244499		0.0123131		na		na
	rs12712083		chr2		100892437		NPAS2		protein_coding		intronic		0.268421		0		na		na
	rs17654772		chr2		100896081		NPAS2		protein_coding		intronic		0.0342105		0		na		na
	rs356642		chr2		100920976		NPAS2		protein_coding		intronic		0.00488998		0.00439754		na		na
	rs356653		chr2		100923328		NPAS2		protein_coding		intronic		0.00488998		0.0167106		na		na
	rs2305159		chr2		100974981		LOC101927142		ncRNA		non-coding		0.128947		0		na		na
	rs2278727		chr2		100982215		NPAS2		protein_coding		intronic		0.0210526		0		na		na
	rs3739015		chr2		101029682		TBC1D8		protein_coding		coding		0.168421		0		na		na
	rs6543017		chr2		101082320		TBC1D8		protein_coding		intronic		0.00733496		0.000879507		na		na
	rs11678957		chr2		101082722		TBC1D8		protein_coding		intronic		0.00488998		0.0184697		na		na
	rs2309863		chr2		101083853		Intergenic		Intergenic		intergenic		0.0526316		0		na		na
	rs7584650		chr2		101087309		TBC1D8		protein_coding		intronic		0.0210526		0		na		na
	rs11123835		chr2		101158259		Intergenic		Intergenic		intergenic		0.0342105		0		na		na
	rs935067		chr2		101254400		CNOT11		protein_coding		5upstream		0.0146699		0.0492524		na		na
	rs2175793		chr2		101305327		Intergenic		Intergenic		intergenic		0.157895		0		na		na
	rs4851416		chr2		101307542		RNF149		protein_coding		intronic		0.0184211		0		na		na
	rs4851418		chr2		101322666		Intergenic		Intergenic		intergenic		0.00488998		0.00263852		na		na
	rs4241207		chr2		101400724		RFX8		protein_coding		intronic		0.0184211		0		na		na
	rs7577705		chr2		101404308		RFX8		protein_coding		intronic		0.0184211		0		na		na
	rs11686712		chr2		101417970		Intergenic		Intergenic		intergenic		0.123684		0		na		na
	rs4851439		chr2		101433802		RFX8		protein_coding		intronic		0.00244499		0.000879507		na		na
	rs4850962		chr2		101801651		Intergenic		Intergenic		Intergenic		0.0210526		0		na		na
	rs11689885		chr2		101890324		MAP4K4		protein_coding		intronic		0.0368421		0		na		na
	rs1972163		chr2		101949770		Intergenic		Intergenic		intergenic		0.0631579		0		na		na
	rs4851526		chr2		102001908		IL1R2		protein_coding		intronic		0.0289474		0		na		na
	rs2302589		chr2		102008324		IL1R2		protein_coding		intronic		0.00488998		0.0114336		na		na
	rs2072476		chr2		102020402		IL1R2		protein_coding		3downstream		0.0289474		0		na		na
	rs1558644		chr2		102074850		IL1R1		protein_coding		intronic		0.0315789		0		na		na
	rs1861283		chr2		102112256		IL1R1		protein_coding		intronic		0.0763158		0		na		na
	rs10172039		chr2		102122325		IL1R1		protein_coding		intronic		0.0289474		0		na		na
	rs1995826		chr2		102129420		Intergenic		Intergenic		intergenic		0.0263158		0		na		na
	rs7588201		chr2		102129816		IL1R1		protein_coding		intronic		0.110024		0.133685		na		na
	rs3917265		chr2		102162001		IL1R1		protein_coding		intronic		0.0757946		0.116095		na		na
	rs3917289		chr2		102165451		IL1R1		protein_coding		3downstream		0.00488998		0.0202287		na		na
	rs13020778		chr2		102168114		IL1R1		protein_coding		intronic		0.0635697		0.0941073		na		na
	rs3917328		chr2		102178081		IL1R1		protein_coding		intronic		0.00977995		0.0175901		na		na
	rs1922296		chr2		102206419		IL1RL2		protein_coding		intronic		0.113158		0		na		na
	rs7583215		chr2		102237594		IL1RL2		protein_coding		intronic		0.00488998		0.00175901		na		na
	rs6752467		chr2		102238781		IL1RL2		protein_coding		intronic		0.00733496		0.000879507		na		na
	rs4851003		chr2		102292817		Intergenic		Intergenic		intergenic		0.00244499		0.00527704		na		na
	rs1041973		chr2		102339008		IL1RL1		protein_coding		intronic		0.0733496		0.0703606		na		na
	rs12712142		chr2		102344124		IL1RL1		protein_coding		intronic		0.0268949		0.289358		na		na
	rs2287037		chr2		102362568		IL18R1		protein_coding		intronic		0.0394737		0		na		na
	rs3732126		chr2		102397502		IL18R1		protein_coding		3utr		0.0394737		0		na		na
	rs1420105		chr2		102418659		IL18RAP		protein_coding		5upstream		0.0394737		0		na		na
	rs887972		chr2		102424485		IL18RAP		protein_coding		3downstream		0.246944		0.207564		na		na
	rs2058660		chr2		102437989		IL18RAP		protein_coding		5upstream		0.0631579		0		na		na
	rs17027173		chr2		102440583		IL18RAP		protein_coding		intronic		0.00733496		0.0175901		na		na
	rs2015478		chr2		102524988		SLC9A4		protein_coding		intronic		0.0184211		0		na		na
	rs9308849		chr2		102525387		Intergenic		Intergenic		intergenic		0.0210526		0		na		na
	rs2310144		chr2		102529761		Intergenic		Intergenic		intergenic		0.0868421		0		na		na
	rs13011360		chr2		102614929		Intergenic		Intergenic		intergenic		0.00244499		0.000879507		na		na
	rs4851629		chr2		102659925		SLC9A2		protein_coding		intronic		0.0195599		0.0123131		na		na
	rs7604365		chr2		102793226		TMEM182		protein_coding		intronic		0.0184211		0		na		na
	rs2732822		chr2		102815878		TMEM182		protein_coding		intronic		0.0146699		0.0131926		na		na
	rs11692065		chr2		102883975		Intergenic		Intergenic		intergenic		0.05		0		na		na
	rs9646945		chr2		103040269		Intergenic		Intergenic		intergenic		0.0635697		0.0985048		na		na
	rs13414788		chr2		103076279		Intergenic		Intergenic		intergenic		0.180929		0.147757		na		na
	rs9679259		chr2		103124055		AC073987.1		lincRNA		non-coding		0.146699		0.131926		na		na
	rs7575544		chr2		103241723		Intergenic		Intergenic		intergenic		0.0391198		0.0343008		na		na
	rs13401789		chr2		103555146		Intergenic		Intergenic		intronic		0.0631579		0		na		na
	rs1451986		chr2		103603234		Intergenic		Intergenic		intergenic		0.0146699		0.00967458		na		na
	rs1584705		chr2		103623278		Intergenic		Intergenic		5upstream		0.0146699		0.0105541		na		na
	rs2167543		chr2		103666523		Intergenic		Intergenic		intergenic		0.0317848		0.0316623		na		na
	rs13399720		chr2		103755312		Intergenic		Intergenic		Intergenic		0.0315789		0		na		na
	rs6754134		chr2		103779768		Intergenic		Intergenic		intergenic		0.0122249		0.0712401		na		na
	rs17029131		chr2		103804615		Intergenic		Intergenic		intergenic		0.0733496		0.0430959		na		na
	rs2610686		chr2		103838138		Intergenic		Intergenic		intergenic		0.00977995		0.0325418		na		na
	rs1550533		chr2		103899505		LINC01965		lincRNA		non-coding		0.0122249		0.0369393		na		na
	rs2570482		chr2		103958192		LINC01965		lincRNA		non-coding		0.0317848		0.062445		na		na
	rs12622900		chr2		103980746		LINC01965		lincRNA		non-coding		0.0122249		0.0263852		na		na
	rs1372101		chr2		103983157		LINC01965		lincRNA		non-coding		0.0146699		0.00351803		na		na
	rs7581688		chr2		104016035		LINC01965		lincRNA		non-coding		0.00488998		0.0184697		na		na
	rs2672847		chr2		104071536		Intergenic		Intergenic		intergenic		0.0210526		0		na		na
	rs6711344		chr2		104199025		Intergenic		Intergenic		intergenic		0.0921053		0		na		na
	rs11123965		chr2		104240205		Intergenic		Intergenic		Intergenic		0.0736842		0		na		na
	rs2376159		chr2		104336277		Intergenic		Intergenic		intergenic		0.00488998		0.0263852		na		na
	rs10176377		chr2		104354366		Intergenic		Intergenic		intergenic		0.0513447		0.0835532		na		na
	rs12615038		chr2		104371856		Intergenic		Intergenic		intergenic		0.0236842		0		na		na
	rs671722		chr2		104387855		Intergenic		Intergenic		intergenic		0.0184211		0		na		na
	rs17344426		chr2		104473036		Intergenic		Intergenic		3downstream		0.155263		0		na		na
	rs6753312		chr2		104540435		Intergenic		Intergenic		intergenic		0.0244499		0.133685		na		na
	rs10205261		chr2		104543956		Intergenic		Intergenic		intergenic		0.00244499		0.0131926		na		na
	rs17030017		chr2		104574683		Intergenic		Intergenic		intergenic		0.00244499		0.000879507		na		na
	rs2889275		chr2		104617456		Intergenic		Intergenic		Intergenic		0.0710526		0		na		na
	rs4456727		chr2		104813884		Intergenic		Intergenic		intergenic		0.0552632		0		na		na
	rs4851683		chr2		104930232		Intergenic		Intergenic		intergenic		0.0315789		0		na		na
	rs17030514		chr2		105005503		AC010884.1		antisense		non-coding		0.00244499		0.000879507		na		na
	rs2576797		chr2		105184852		Intergenic		Intergenic		intergenic		0.00244499		0.0140721		na		na
	rs2576791		chr2		105192205		Intergenic		Intergenic		intergenic		0.0415648		0.0721196		na		na
	rs4851055		chr2		105249563		AC012360.2		lincRNA		non-coding		0.0733496		0.131926		na		na
	rs1866039		chr2		105266226		TGFBRAP1		protein_coding		3utr		0.0562347		0.0897098		na		na
	rs2576737		chr2		105275053		TGFBRAP1		protein_coding		intronic		0.0342105		0		na		na
	rs4851758		chr2		105335960		C2orf49		protein_coding		intronic		0.0263158		0		na		na
	rs13002992		chr2		105349158		Intergenic		Intergenic		5upstream		0.0394737		0		na		na
	rs12615966		chr2		105378957		Intergenic		Intergenic		intergenic		0.0289474		0		na		na
	rs4640402		chr2		105382552		FHL2		protein_coding		intronic		0.0146699		0.0325418		na		na
	rs6754968		chr2		105414479		Intergenic		Intergenic		intergenic		0.0789474		0		na		na
	rs2376740		chr2		105415834		FHL2		protein_coding		intronic		0.0236842		0		na		na
	rs13411044		chr2		105443324		Intergenic		Intergenic		intergenic		0.0440098		0.0395778		na		na
	rs12468349		chr2		105521847		Intergenic		Intergenic		intergenic		0.0904645		0.0483729		na		na
	rs6742097		chr2		105549860		Intergenic		Intergenic		intergenic		0.0317848		0.062445		na		na
	rs1518618		chr2		105584331		Intergenic		Intergenic		intergenic		0.239609		0.218118		na		na
	rs1224540		chr2		105591778		LOC285000		3downstream		intergenic		0.00488998		0.0123131		na		na
	rs10514814		chr2		105724357		Intergenic		Intergenic		intergenic		0.0268949		0.064204		na		na
	rs12992944		chr2		105744218		NCK2		protein_coding		5upstream		0.113158		0		na		na
	rs12464067		chr2		105799655		NCK2		protein_coding		intronic		0.0611247		0.0756376		na		na
	rs1864555		chr2		105804449		NCK2		protein_coding		intronic		0.00977995		0.0123131		na		na
	rs2098836		chr2		105924773		Intergenic		Intergenic		intergenic		0.00488998		0.0114336		na		na
	rs6728259		chr2		105929626		Intergenic		Intergenic		intergenic		0.178484		0.44591		na		na
	rs4851100		chr2		105941234		Intergenic		Intergenic		intergenic		0.0757946		0.0993843		na		na
	rs6543297		chr2		106071159		Intergenic		Intergenic		intergenic		0.0289474		0		na		na
	rs1901460		chr2		106083857		Intergenic		Intergenic		intergenic		0.0220049		0.0598065		na		na
	rs4851791		chr2		106146702		Intergenic		Intergenic		intergenic		0.0342105		0		na		na
	rs11685300		chr2		106150024		UXS1		protein_coding		intronic		0.0578947		0		na		na
	rs4561691		chr2		106174649		Intergenic		Intergenic		intergenic		0.207895		0		na		na
	rs10207508		chr2		106232863		Intergenic		Intergenic		intergenic		0.0342105		0		na		na
	rs955799		chr2		106338685		Intergenic		Intergenic		intergenic		0.0368421		0		na		na
	rs7589737		chr2		106528204		CD8B2		protein_coding		intronic		0.0368421		0		na		na
	rs6721068		chr2		106768784		Intergenic		Intergenic		intergenic		0.00244499		0.0219877		na		na
	rs10185327		chr2		106795615		Intergenic		Intergenic		intergenic		0.107579		0.0861917		na		na
	rs1470591		chr2		106806732		ST6GAL2		protein_coding		coding		0.0171149		0.0202287		na		na
	rs1448120		chr2		106880542		ST6GAL2		protein_coding		intronic		0.0122249		0.0149516		na		na
	rs987987		chr2		106976654		Intergenic		Intergenic		intergenic		0.229829		0.370273		na		na
	rs4676099		chr2		107024099		Intergenic		Intergenic		intergenic		0.0146699		0.0263852		na		na
	rs2030676		chr2		107063092		Intergenic		Intergenic		intergenic		0.0171149		0.0448549		na		na
	rs6755974		chr2		107089530		Intergenic		Intergenic		intergenic		0.0562347		0.0712401		na		na
	rs2109595		chr2		107230448		MIR548AU		None		intergenic		0.0236842		0		na		na
	rs12478937		chr2		107253014		MIR548AU		ncRNA		non-coding		0.113158		0		na		na
	rs4133137		chr2		107303151		LINC01789		lincRNA		non-coding		0.0366748		0.0272647		na		na
	rs6755570		chr2		107315446		LINC01789		lincRNA		non-coding		0.00977995		0.000879507		na		na
	rs7567876		chr2		107353168		LINC01789		lincRNA		non-coding		0.00977995		0.0307828		na		na
	rs266180		chr2		107436733		LINC01885		lincRNA		non-coding		0.215159		0.218997		na		na
	rs266133		chr2		107481737		LINC01885		lincRNA		non-coding		0.00733496		0.000879507		na		na
	rs4676311		chr2		107604229		Intergenic		Intergenic		intergenic		0.0763158		0		na		na
	rs2052819		chr2		107926646		Intergenic		Intergenic		intergenic		0.0366748		0.0246262		na		na
	rs1427339		chr2		107971836		Intergenic		Intergenic		intergenic		0.330073		0.424802		na		na
	rs10496417		chr2		108015273		SLC5A7		3downstream		3downstream		0.0929095		0.117854		na		na
	rs832665		chr2		108115148		Intergenic		Intergenic		intergenic		0.0464548		0.0378188		na		na
	rs855001		chr2		108148860		Intergenic		Intergenic		intergenic		0.132029		0.116974		na		na
	rs4676183		chr2		108224157		Intergenic		Intergenic		3downstream		0.00733496		0.0184697		na		na
	rs13425781		chr2		108241562		SULT1C3		intronic		intergenic		0.0244499		0.0272647		na		na
	rs2219078		chr2		108258742		SULT1C3		protein_coding		coding		0.151589		0.180299		na		na
	rs6722745		chr2		108258788		SULT1C3		protein_coding		coding		0.0122249		0.0167106		na		na
	rs2305484		chr2		108288574		SULT1C2		5upstream		5upstream		0.00733496		0.00527704		na		na
	rs11901666		chr2		108310640		SULT1C2		3downstream		3downstream		0.0611247		0.0404573		na		na
	rs4676193		chr2		108311312		SULT1C2		3downstream		3downstream		0.0122249		0.0246262		na		na
	rs13424670		chr2		108405906		Intergenic		Intergenic		intergenic		0.0146699		0.0316623		na		na
	rs2577613		chr2		108483021		GCC2		protein_coding		5upstream		0.0526316		0		na		na
	rs10205370		chr2		108577051		LIMS1		protein_coding		intronic		0.0366748		0.0562885		na		na
	rs2033166		chr2		108578570		Intergenic		Intergenic		intergenic		0.0184211		0		na		na
	rs4676202		chr2		108608265		LIMS1		protein_coding		intronic		0.00977995		0.0114336		na		na
	rs11675329		chr2		108791438		CCDC138		protein_coding		intronic		0.121053		0		na		na
	rs6740879		chr2		108791752		CCDC138		protein_coding		3utr		0.00488998		0.00879507		na		na
	rs1724184		chr2		108792320		CCDC138		protein_coding		intronic		0.00244499		0.000879507		na		na
	rs13019059		chr2		108807457		CCDC138		protein_coding		intronic		0.0464548		0.0228672		na		na
	rs2198465		chr2		108900509		Intergenic		Intergenic		intergenic		0.0736842		0		na		na
	rs6731959		chr2		108902227		Intergenic		Intergenic		intergenic		0.0289474		0		na		na
	rs11123717		chr2		108909682		EDAR		protein_coding		intronic		0.0293399		0.0175901		na		na
	rs417163		chr2		109057983		Intergenic		Intergenic		intergenic		0.0488998		0.0255057		na		na
	rs4676258		chr2		109182270		SH3RF3		protein_coding		intronic		0.0122249		0.0211082		na		na
	rs891415		chr2		109325750		SH3RF3		protein_coding		intronic		0.149144		0.126649		na		na
	rs6710178		chr2		109345827		SH3RF3		protein_coding		intronic		0.0684211		0		na		na
	rs13407916		chr2		109349697		SH3RF3		protein_coding		intronic		0.0263158		0		na		na
	rs6542824		chr2		109428680		SH3RF3		protein_coding		intronic		0.178947		0		na		na
	rs6542832		chr2		109460697		SH3RF3		protein_coding		intronic		0.0368421		0		na		na
	rs7370133		chr2		109479723		SH3RF3		protein_coding		intronic		0.0195599		0.0307828		na		na
	rs1119649		chr2		109687389		Intergenic		Intergenic		intergenic		0.0921053		0		na		na
	rs34229733		chr2		109705711		Intergenic		Intergenic		intergenic		0.00488998		0.0149516		na		na
	rs10221803		chr2		110270250		Intergenic		Intergenic		intergenic		0.0184211		0		na		na
	rs13386878		chr2		110678318		BUB1		5upstream		5upstream		0.00244499		0.000879507		na		na
	rs17041557		chr2		110821480		ACOXL		protein_coding		intronic		0.00244499		0.0184697		na		na
	rs1872062		chr2		110872912		ACOXL		protein_coding		intronic		0.0236842		0		na		na
	rs17041606		chr2		110879753		ACOXL		protein_coding		intronic		0.00488998		0.000879507		na		na
	rs922920		chr2		110937902		ACOXL		protein_coding		intronic		0.0415648		0.062445		na		na
	rs729386		chr2		110948161		ACOXL		protein_coding		intronic		0.00977995		0.0527704		na		na
	rs10496436		chr2		110991623		ACOXL		protein_coding		intronic		0.00244499		0.00175901		na		na
	rs6717763		chr2		111043491		ACOXL		protein_coding		intronic		0.05		0		na		na
	rs7576069		chr2		111072696		ACOXL		protein_coding		intronic		0.0315789		0		na		na
	rs6759108		chr2		111097681		ACOXL		protein_coding		intronic		0.0473684		0		na		na
	rs1821968		chr2		111123046		BCL2L11		protein_coding		intronic		0.0184211		0		na		na
	rs6746608		chr2		111135407		BCL2L11		protein_coding		intronic		0.0342105		0		na		na
	rs1980045		chr2		111146964		BCL2L11		protein_coding		intronic		0.168421		0		na		na
	rs9308742		chr2		111186044		MIR4435-2HG		lincRNA		non-coding		0.00733496		0.00967458		na		na
	rs2137168		chr2		111228932		MIR4435-2HG		ncRNA		non-coding		0.0842105		0		na		na
	rs12623041		chr2		111505565		MIR4435-2HG		lincRNA		non-coding		0.00733496		0.0114336		na		na
	rs12619327		chr2		111630801		AC017002.6		processed_transcript		non-coding		0.0293399		0.055409		na		na
	rs2004845		chr2		111632573		AC017002.6		processed_transcript		non-coding		0.00244499		0.000879507		na		na
	rs13034716		chr2		111664646		AC017002.6		processed_transcript		non-coding		0.00488998		0.0413369		na		na
	rs6742309		chr2		111823505		ANAPC1		protein_coding		5upstream		0.0447368		0		na		na
	rs11689168		chr2		111863622		ANAPC1		protein_coding		intronic		0.107895		0		na		na
	rs6742515		chr2		111867998		ANAPC1		protein_coding		intronic		0.0146699		0.153914		na		na
	rs10197222		chr2		111869646		ANAPC1		protein_coding		intronic		0.00488998		0.000879507		na		na
	rs1548189		chr2		111875985		ANAPC1		protein_coding		intronic		0.110526		0		na		na
	rs726430		chr2		111931421		Intergenic		Intergenic		Intergenic		0.0710526		0		na		na
	rs13404771		chr2		111944707		MERTK		protein_coding		intronic		0.0293399		0.000879507		na		na
	rs938095		chr2		111948809		Intergenic		Intergenic		Intergenic		0.0473684		0		na		na
	rs3811632		chr2		111997251		MERTK		protein_coding		intronic		0.00733496		0.0131926		na		na
	rs13432863		chr2		112005692		MERTK		protein_coding		intronic		0.00244499		0.000879507		na		na
	rs10181117		chr2		112010862		MERTK		protein_coding		intronic		0.00244499		0.000879507		na		na
	rs10169022		chr2		112035079		Intergenic		Intergenic		intergenic		0.00488998		0.0140721		na		na
	rs13001162		chr2		112048420		Intergenic		Intergenic		intergenic		0.00244499		0.00175901		na		na
	rs954521		chr2		112108981		TMEM87B		protein_coding		intronic		0.00488998		0.000879507		na		na
	rs7557904		chr2		112174359		FBLN7		protein_coding		intronic		0.00977995		0.0131926		na		na
	rs6759283		chr2		112209568		ZC3H8		3downstream		3downstream		0.0317848		0.0395778		na		na
	rs6731210		chr2		112270857		Intergenic		Intergenic		Intergenic		0.0894737		0		na		na
	rs10203614		chr2		112293714		ZC3H6		protein_coding		intronic		0.0146699		0.0369393		na		na
	rs6744364		chr2		112340122		ZC3H6		3downstream		3downstream		0.0244499		0.0439754		na		na
	rs4299347		chr2		112341235		ZC3H6		3downstream		3downstream		0.00733496		0.0131926		na		na
	rs34179430		chr2		112502162		TTL		protein_coding		intronic		0.0289474		0		na		na
	rs13030618		chr2		112519493		TTL		protein_coding		intronic		0.0317848		0.0492524		na		na
	rs6734172		chr2		112573061		POLR1B		protein_coding		3downstream		0.0268949		0.0395778		na		na
	rs3748026		chr2		112584474		CHCHD5		protein_coding		5upstream		0.0244499		0.0307828		na		na
	rs1047652		chr2		112588935		CHCHD5		protein_coding		3utr		0.0366748		0.0307828		na		na
	rs11690295		chr2		112651316		Intergenic		Intergenic		intergenic		0.0210526		0		na		na
	rs10758		chr2		112652438		SLC20A1		protein_coding		intronic		0.00488998		0.0211082		na		na
	rs6542074		chr2		112672175		Intergenic		Intergenic		intergenic		0.0195599		0.0457344		na		na
	rs11680181		chr2		112677681		Intergenic		Intergenic		intergenic		0.00977995		0.0149516		na		na
	rs17042276		chr2		112721078		NT5DC4		5upstream		5upstream		0.00733496		0.0184697		na		na
	rs13386452		chr2		112722037		NT5DC4		protein_coding		5upstream		0.00488998		0.00527704		na		na
	rs3783557		chr2		112773135		IL1A		protein_coding		3downstream		0.0184211		0		na		na
	rs3811046		chr2		112913801		IL37		protein_coding		5upstream		0.0244499		0.0351803		na		na
	rs12620553		chr2		112949713		Intergenic		Intergenic		3downstream		0.05		0		na		na
	rs1562305		chr2		112994036		Intergenic		Intergenic		5upstream		0.00733496		0.0237467		na		na
	rs6542045		chr2		113015512		Intergenic		Intergenic		intergenic		0.0736842		0		na		na
	rs10514809		chr2		113023500		IL36B		protein_coding		intronic		0.0552632		0		na		na
	rs6756735		chr2		113048544		IL36B		protein_coding		intronic		0.00977995		0.0360598		na		na
	rs4251970		chr2		113118196		IL1RN		protein_coding		intronic		0.05		0		na		na
	rs419598		chr2		113129630		IL1RN		protein_coding		coding		0.0289474		0		na		na
	rs9005		chr2		113133835		IL1RN		protein_coding		3downstream		0.05		0		na		na
	rs931471		chr2		113155116		Intergenic		Intergenic		intergenic		0.0122249		0.0105541		na		na
	rs1867761		chr2		113165406		PSD4		protein_coding		intronic		0.00244499		0.000879507		na		na
	rs6753019		chr2		113190582		PSD4		protein_coding		intronic		0.05		0		na		na
	rs1191697		chr2		113321988		Intergenic		Intergenic		intergenic		0.0562347		0.132806		na		na
	rs1191683		chr2		113337803		Intergenic		Intergenic		intergenic		0.0342298		0.166227		na		na
	rs7596461		chr2		113577957		Intergenic		Intergenic		intergenic		0.0184211		0		na		na
	rs3762491		chr2		113731675		SLC35F5		protein_coding		intronic		0.0562347		0.0378188		na		na
	rs4848343		chr2		113734059		SLC35F5		protein_coding		intronic		0.00244499		0.000879507		na		na
	rs3748906		chr2		113743535		SLC35F5		protein_coding		intronic		0.0611247		0.112577		na		na
	rs2166966		chr2		113760224		Intergenic		Intergenic		intergenic		0.266504		0.0518909		na		na
	rs11123208		chr2		113809110		Intergenic		Intergenic		intergenic		0.0122249		0.000879507		na		na
	rs1028246		chr2		113843665		ACTR3-AS1		antisense		non-coding		0.0368421		0		na		na
	rs11123212		chr2		113847395		ACTR3		101060091		intergenic		0.00488998		0.00879507		na		na
	rs4849198		chr2		114102238		Intergenic		Intergenic		intergenic		0.0289474		0		na		na
	rs1813262		chr2		114164467		Intergenic		Intergenic		intergenic		0.00733496		0.0211082		na		na
	rs7340228		chr2		114306004		Intergenic		Intergenic		intergenic		0.149144		0.104661		na		na
	rs3982465		chr2		114404126		Intergenic		Intergenic		intergenic		0.0789474		0		na		na
	rs4490198		chr2		114406882		Intergenic		Intergenic		intergenic		0.00244499		0.000879507		na		na
	rs11123203		chr2		114423065		Intergenic		Intergenic		3downstream		0.0684211		0		na		na
	rs1430090		chr2		114453065		DPP10		protein_coding		intronic		0.00488998		0.0158311		na		na
	rs13006901		chr2		114586100		Intergenic		Intergenic		3downstream		0.05		0		na		na
	rs17048497		chr2		114595151		DPP10		protein_coding		intronic		0.00977995		0.00439754		na		na
	rs1965088		chr2		114595459		DPP10		protein_coding		intronic		0.0146699		0.000879507		na		na
	rs7574829		chr2		114737565		DPP10		protein_coding		intronic		0.0220049		0.0290237		na		na
	rs2082875		chr2		114754139		DPP10		protein_coding		intronic		0.0562347		0.0518909		na		na
	rs368872		chr2		114775189		DPP10		protein_coding		intronic		0.0122249		0.000879507		na		na
	rs7558870		chr2		114833781		DPP10		protein_coding		intronic		0.0210526		0		na		na
	rs970882		chr2		114918513		DPP10		protein_coding		intronic		0.210526		0		na		na
	rs7559740		chr2		114921734		DPP10		protein_coding		intronic		0.00488998		0.00263852		na		na
	rs2036779		chr2		114978178		DPP10		protein_coding		intronic		0.0236842		0		na		na
	rs7593500		chr2		115069735		DPP10		protein_coding		intronic		0.112469		0.131047		na		na
	rs966859		chr2		115070916		DPP10		protein_coding		intronic		0.0342298		0.057168		na		na
	rs6542249		chr2		115159069		DPP10		protein_coding		intronic		0.0122249		0.0184697		na		na
	rs6752229		chr2		115172244		Intergenic		Intergenic		intergenic		0.0184211		0		na		na
	rs9308710		chr2		115204226		DPP10		protein_coding		intronic		0.0184211		0		na		na
	rs10204084		chr2		115216257		DPP10		protein_coding		intronic		0.0586797		0.0527704		na		na
	rs11690705		chr2		115279994		DPP10		protein_coding		intronic		0.0122249		0.0228672		na		na
	rs6749876		chr2		115349715		DPP10		protein_coding		intronic		0.0146699		0.0281442		na		na
	rs13402727		chr2		115497233		DPP10		protein_coding		intronic		0.0342105		0		na		na
	rs13429901		chr2		115522223		DPP10		protein_coding		intronic		0.00733496		0.0131926		na		na
	rs11681542		chr2		115658227		DPP10		protein_coding		intronic		0.0526316		0		na		na
	rs12711833		chr2		115729186		DPP10		protein_coding		intronic		0.00488998		0.000879507		na		na
	rs2034257		chr2		115775370		DPP10		protein_coding		intronic		0.0236842		0		na		na
	rs1374271		chr2		115777346		DPP10		protein_coding		intronic		0.00244499		0.000879507		na		na
	rs13005041		chr2		115793464		DPP10		protein_coding		intronic		0.0210526		0		na		na
	rs7601876		chr2		115806458		DPP10		protein_coding		intronic		0.00488998		0.0158311		na		na
	rs1037131		chr2		115818481		DPP10		protein_coding		intronic		0.00977995		0.00263852		na		na
	rs1446481		chr2		115829562		DPP10		protein_coding		intronic		0.224939		0.291117		na		na
	rs183886		chr2		115884091		Intergenic		Intergenic		intergenic		0.00488998		0.000879507		na		na
	rs12471912		chr2		115983073		Intergenic		Intergenic		intergenic		0.0562347		0.0694811		na		na
	rs11686430		chr2		116018978		Intergenic		Intergenic		intergenic		0.0122249		0.00791557		na		na
	rs1480501		chr2		116096537		Intergenic		Intergenic		intergenic		0.0806846		0.117854		na		na
	rs10196779		chr2		116126387		Intergenic		Intergenic		intergenic		0.00977995		0.0369393		na		na
	rs4849451		chr2		116249827		Intergenic		Intergenic		intergenic		0.0122249		0.0114336		na		na
	rs10496515		chr2		116313637		Intergenic		Intergenic		intergenic		0.0195599		0.0158311		na		na
	rs2901472		chr2		116474129		Intergenic		Intergenic		intergenic		0.00733496		0.000879507		na		na
	rs2172181		chr2		116498759		Intergenic		Intergenic		intergenic		0.0146699		0.0149516		na		na
	rs6761054		chr2		116519312		Intergenic		Intergenic		intergenic		0.0660147		0.0457344		na		na
	rs1388410		chr2		116536133		Intergenic		Intergenic		intergenic		0.0244499		0.0439754		na		na
	rs2584995		chr2		116583533		Intergenic		Intergenic		intergenic		0.0831296		0.109938		na		na
	rs2120007		chr2		116612447		Intergenic		Intergenic		intergenic		0.146699		0.117854		na		na
	rs272038		chr2		116635862		Intergenic		Intergenic		intergenic		0.0210526		0		na		na
	rs272017		chr2		116646175		Intergenic		Intergenic		intergenic		0.0236842		0		na		na
	rs272001		chr2		116654179		Intergenic		Intergenic		intergenic		0.0552632		0		na		na
	rs6542297		chr2		116697363		Intergenic		Intergenic		intergenic		0.0263158		0		na		na
	rs17046287		chr2		116698219		Intergenic		Intergenic		intergenic		0.0293399		0.0386983		na		na
	rs6760948		chr2		116738745		Intergenic		Intergenic		intergenic		0.00733496		0.0202287		na		na
	rs9308733		chr2		116771325		Intergenic		Intergenic		intergenic		0.134474		0.117854		na		na
	rs6727625		chr2		116871548		Intergenic		Intergenic		intergenic		0.0342105		0		na		na
	rs4305291		chr2		116964197		Intergenic		Intergenic		intergenic		0.00244499		0.000879507		na		na
	rs7608004		chr2		116966616		Intergenic		Intergenic		intergenic		0.00488998		0.000879507		na		na
	rs2164727		chr2		117010829		Intergenic		Intergenic		intergenic		0.0415648		0.0562885		na		na
	rs11901513		chr2		117026746		MTCO1P43		unprocessed_pseudogene		non-coding		0.00977995		0.0184697		na		na
	rs13023828		chr2		117063368		Intergenic		Intergenic		intergenic		0.0488998		0.0650836		na		na
	rs729670		chr2		117090338		Intergenic		Intergenic		intergenic		0.00488998		0.0158311		na		na
	rs2615828		chr2		117092970		Intergenic		Intergenic		intergenic		0.00488998		0.000879507		na		na
	rs1505754		chr2		117107391		Intergenic		Intergenic		intergenic		0.102632		0		na		na
	rs13432983		chr2		117146367		Intergenic		Intergenic		intergenic		0.0605263		0		na		na
	rs7604982		chr2		117200788		Intergenic		Intergenic		intergenic		0.0605263		0		na		na
	rs4849479		chr2		117214136		Intergenic		Intergenic		intergenic		0.0184211		0		na		na
	rs4849482		chr2		117225980		Intergenic		Intergenic		intergenic		0.0210526		0		na		na
	rs1580618		chr2		117242263		Intergenic		Intergenic		intergenic		0.131579		0		na		na
	rs1002233		chr2		117251750		Intergenic		Intergenic		intergenic		0.0263158		0		na		na
	rs11683338		chr2		117254847		Intergenic		Intergenic		intergenic		0.0342105		0		na		na
	rs13032220		chr2		117317775		Intergenic		Intergenic		intergenic		0.00244499		0.000879507		na		na
	rs12464274		chr2		117321639		Intergenic		Intergenic		intergenic		0.0342105		0		na		na
	rs13018904		chr2		117332660		Intergenic		Intergenic		intergenic		0.0342105		0		na		na
	rs6735366		chr2		117373537		Intergenic		Intergenic		intergenic		0.0315789		0		na		na
	rs1996295		chr2		117410469		Intergenic		Intergenic		intergenic		0.00244499		0.000879507		na		na
	rs1515128		chr2		117565888		Intergenic		Intergenic		intergenic		0.234211		0		na		na
	rs2203454		chr2		117592486		Intergenic		Intergenic		intergenic		0.0289474		0		na		na
	rs10187234		chr2		117607146		Intergenic		Intergenic		intergenic		0.00244499		0.000879507		na		na
	rs12474388		chr2		117677028		Intergenic		Intergenic		intergenic		0.00244499		0.00175901		na		na
	rs11887493		chr2		117734538		Intergenic		Intergenic		intergenic		0.0315789		0		na		na
	rs28892332		chr2		117778995		AC009312.1		antisense		non-coding		0.0268949		0.0246262		na		na
	rs11694410		chr2		117813657		DDX18		protein_coding		5upstream		0.0263158		0		na		na
	rs332895		chr2		117844549		Intergenic		Intergenic		intergenic		0.0210526		0		na		na
	rs736750		chr2		117970759		CCDC93		protein_coding		intronic		0.0684211		0		na		na
	rs11123411		chr2		117982465		Intergenic		Intergenic		intergenic		0.0184211		0		na		na
	rs918852		chr2		117984578		CCDC93		protein_coding		intronic		0.185819		0.172383		na		na
	rs10864955		chr2		118180359		Intergenic		Intergenic		intergenic		0.0210526		0		na		na
	rs3912498		chr2		118183633		THORLNC		lincRNA		non-coding		0.00733496		0.00791557		na		na
	rs6760213		chr2		118187490		Intergenic		Intergenic		intergenic		0.0421053		0		na		na
	rs2422177		chr2		118194310		THORLNC		lincRNA		non-coding		0.195599		0.177661		na		na
	rs6715039		chr2		118224458		Intergenic		Intergenic		intergenic		0.0220049		0.0360598		na		na
	rs12711901		chr2		118250351		Intergenic		Intergenic		intergenic		0.00733496		0.000879507		118250071		118250480
	rs4849561		chr2		118274002		Intergenic		Intergenic		intergenic		0.0868421		0		na		na
	rs17766737		chr2		118318454		Intergenic		Intergenic		intergenic		0.0263158		0		na		na
	rs12477125		chr2		118366904		Intergenic		Intergenic		intergenic		0.0263158		0		na		na
	rs2551683		chr2		118415682		Intergenic		Intergenic		intergenic		0.0184211		0		na		na
	rs6542463		chr2		118470222		Intergenic		Intergenic		intergenic		0.00977995		0.000879507		na		na
	rs6542464		chr2		118473716		Intergenic		Intergenic		intergenic		0.00488998		0.000879507		na		na
	rs934753		chr2		118495862		Intergenic		Intergenic		intergenic		0.00488998		0.000879507		na		na
	rs934755		chr2		118512615		Intergenic		Intergenic		intergenic		0.00488998		0.00615655		na		na
	rs7593686		chr2		118617542		Intergenic		Intergenic		5upstream		0.126316		0		na		na
	rs1527419		chr2		118783288		LINC01956		lincRNA		non-coding		0.0268949		0.0765172		na		na
	rs11687120		chr2		118821982		LINC01956		lincRNA		non-coding		0.0171149		0.055409		na		na
	rs12616545		chr2		118904460		Intergenic		Intergenic		Intergenic		0.0236842		0		na		na
	rs12615639		chr2		118913514		Intergenic		Intergenic		intergenic		0.00488998		0.000879507		na		na
	rs3731611		chr2		118985035		MARCO		protein_coding		intronic		0.0315789		0		na		na
	rs3731612		chr2		118985289		MARCO		protein_coding		intronic		0.0122249		0.0167106		na		na
	rs3765035		chr2		118992282		MARCO		protein_coding		5upstream		0.126316		0		na		na
	rs11680900		chr2		119034617		Intergenic		Intergenic		intergenic		0.0973684		0		na		na
	rs2422392		chr2		119040697		Intergenic		Intergenic		intergenic		0.0220049		0.000879507		na		na
	rs11674898		chr2		119122064		Intergenic		Intergenic		intergenic		0.00733496		0.000879507		na		na
	rs17012263		chr2		119136056		Intergenic		Intergenic		intergenic		0.00488998		0.000879507		na		na
	rs6542504		chr2		119137306		Intergenic		Intergenic		intergenic		0.00977995		0.0351803		na		na
	rs4849760		chr2		119150478		Intergenic		Intergenic		intergenic		0.00244499		0.119613		na		na
	rs6542507		chr2		119155238		C1QL2		protein_coding		3downstream		0.0263158		0		na		na
	rs6758051		chr2		119156525		C1QL2		protein_coding		3utr		0.00244499		0.000879507		na		na
	rs4849765		chr2		119181452		Intergenic		Intergenic		intergenic		0.144254		0.0677221		na		na
	rs2084154		chr2		119188130		Intergenic		Intergenic		intergenic		0.149144		0.228672		na		na
	rs4848543		chr2		119208375		Intergenic		Intergenic		intergenic		0.0122249		0.00967458		na		na
	rs838066		chr2		119218787		Intergenic		Intergenic		intergenic		0.0366748		0.134565		na		na
	rs838100		chr2		119230989		STEAP3		protein_coding		intronic		0.0421053		0		na		na
	rs1530561		chr2		119266866		STEAP3		3downstream		3downstream		0.00977995		0.000879507		na		na
	rs7600423		chr2		119302150		C2orf76		protein_coding		3downstream		0.0236842		0		na		na
	rs1890		chr2		119302412		C2orf76		protein_coding		3downstream		0.232274		0.0633245		na		na
	rs4369868		chr2		119316026		C2orf76		protein_coding		intronic		0.00733496		0.0219877		na		na
	rs6542524		chr2		119346882		C2orf76		protein_coding		intronic		0.00488998		0.000879507		na		na
	rs332073		chr2		119507984		Intergenic		Intergenic		intergenic		0.0368421		0		na		na
	rs12990974		chr2		119518276		Intergenic		Intergenic		intergenic		0.0526316		0		na		na
	rs1915837		chr2		119628066		CFAP221		protein_coding		3downstream		0.149144		0.290237		na		na
	rs12472563		chr2		119704979		TMEM177		None		intergenic		0.126316		0		na		na
	rs13024399		chr2		119714685		TMEM177		None		intergenic		0.0710526		0		na		na
	rs7561560		chr2		119773031		PTPN4		protein_coding		intronic		0.00733496		0.0131926		na		na
	rs13017259		chr2		119791021		PTPN4		protein_coding		intronic		0.00244499		0.00263852		na		na
	rs4263120		chr2		119811577		PTPN4		protein_coding		3downstream		0.0268949		0.0158311		na		na
	rs3101945		chr2		119834081		PTPN4		protein_coding		intronic		0.00977995		0.000879507		na		na
	rs6542550		chr2		119835004		PTPN4		protein_coding		intronic		0.00488998		0.000879507		na		na
	rs4849754		chr2		119874248		Intergenic		Intergenic		intergenic		0.0342105		0		na		na
	rs10185037		chr2		119884606		PTPN4		protein_coding		3downstream		0.00977995		0.0140721		na		na
	rs17049912		chr2		119885441		PTPN4		protein_coding		intronic		0.0244499		0.0175901		na		na
	rs6728751		chr2		119896848		Intergenic		Intergenic		intergenic		0.0184211		0		na		na
	rs10207133		chr2		119905653		Intergenic		Intergenic		intergenic		0.0657895		0		na		na
	rs4404280		chr2		119929271		PTPN4		protein_coding		intronic		0.00733496		0.000879507		na		na
	rs6542551		chr2		119932641		PTPN4		protein_coding		intronic		0.0611247		0.058927		na		na
	rs4480992		chr2		119951741		PTPN4		protein_coding		intronic		0.0171149		0.0184697		na		na
	rs2166439		chr2		119960068		PTPN4		protein_coding		intronic		0.0631579		0		na		na
	rs2166433		chr2		119983507		PTPN4		protein_coding		3utr		0.00977995		0.000879507		na		na
	rs12603		chr2		120104877		EPB41L5		protein_coding		intronic		0.0736842		0		na		na
	rs1596865		chr2		120137116		EPB41L5		protein_coding		intronic		0.198044		0.17942		na		na
	rs2861028		chr2		120145591		EPB41L5		protein_coding		intronic		0.0342105		0		na		na
	rs7576183		chr2		120356687		Intergenic		Intergenic		intergenic		0.00488998		0.0219877		na		na
	rs12992152		chr2		120464919		LINC01101		ncRNA		non-coding		0.0289474		0		na		na
	rs6541725		chr2		120580456		Intergenic		Intergenic		intergenic		0.0122249		0.0325418		120580031		120580466
	rs12996197		chr2		120706709		AC018866.1		lincRNA		non-coding		0.00977995		0.16007		na		na
	rs776504		chr2		120755621		GLI2		protein_coding		intronic		0.00244499		0.000879507		na		na
	rs10170242		chr2		120789950		GLI2		protein_coding		intronic		0.0122249		0.0721196		na		na
	rs746345		chr2		120804642		GLI2		protein_coding		intronic		0.0464548		0.0958663		na		na
	rs895491		chr2		120821252		GLI2		protein_coding		intronic		0.00244499		0.000879507		na		na
	rs7607541		chr2		120830321		GLI2		protein_coding		intronic		0.0244499		0.0211082		na		na
	rs7580775		chr2		120917909		GLI2		protein_coding		intronic		0.00244499		0.00967458		na		na
	rs934715		chr2		120988677		Intergenic		Intergenic		intergenic		0.0236842		0		na		na
	rs775786		chr2		121015096		Intergenic		Intergenic		intergenic		0.00244499		0.000879507		na		na
	rs1992791		chr2		121047928		Intergenic		Intergenic		intergenic		0.0195599		0.0263852		na		na
	rs2677510		chr2		121067322		Intergenic		Intergenic		intergenic		0.105134		0.122252		na		na
	rs2677532		chr2		121155446		Intergenic		Intergenic		intergenic		0.102689		0.0835532		na		na
	rs2713207		chr2		121250282		TFCP2L1		protein_coding		intronic		0.00733496		0.0246262		na		na
	rs2953080		chr2		121259370		TFCP2L1		protein_coding		intronic		0.173594		0.185576		na		na
	rs12617659		chr2		121309759		Intergenic		Intergenic		3downstream		0.0210526		0		na		na
	rs9807995		chr2		121404274		CLASP1		protein_coding		intronic		0.00244499		0.000879507		na		na
	rs13410771		chr2		121472844		Intergenic		Intergenic		intergenic		0.0315789		0		na		na
	rs4848111		chr2		121475836		Intergenic		Intergenic		intergenic		0.0184211		0		na		na
	rs9308626		chr2		121477336		CLASP1		protein_coding		intronic		0.0171149		0.00791557		na		na
	rs707482		chr2		121491552		Intergenic		Intergenic		5upstream		0.0289474		0		na		na
	rs707484		chr2		121501218		Intergenic		Intergenic		Intergenic		0.0526316		0		na		na
	rs6732282		chr2		121543067		CLASP1		protein_coding		intronic		0.00488998		0.000879507		na		na
	rs10210974		chr2		121557267		CLASP1		protein_coding		intronic		0.00244499		0.00175901		na		na
	rs7557276		chr2		121561443		CLASP1		protein_coding		intronic		0.0184211		0		na		na
	rs4482489		chr2		121566449		CLASP1		protein_coding		intronic		0.00244499		0.000879507		na		na
	rs2034138		chr2		121643152		CLASP1		protein_coding		intronic		0.0171149		0.0123131		na		na
	rs2592619		chr2		121760208		Intergenic		Intergenic		intergenic		0.0447368		0		na		na
	rs11693648		chr2		121797319		Intergenic		Intergenic		3downstream		0.0421053		0		na		na
	rs7567579		chr2		121820716		Intergenic		Intergenic		intergenic		0.00977995		0.0281442		na		na
	rs6731977		chr2		121849669		Intergenic		Intergenic		intergenic		0.0171149		0.0527704		na		na
	rs11884608		chr2		121919074		Intergenic		Intergenic		intergenic		0.168704		0.149516		na		na
	rs12471666		chr2		121943450		Intergenic		Intergenic		intergenic		0.0263158		0		na		na
	rs6760235		chr2		122055684		Intergenic		Intergenic		intergenic		0.0815789		0		na		na
	rs1219896		chr2		122082890		Intergenic		Intergenic		intergenic		0.00977995		0.0650836		na		na
	rs1594583		chr2		122129898		Intergenic		Intergenic		intergenic		0.0611247		0.0422164		na		na
	rs1432312		chr2		122179161		Intergenic		Intergenic		intergenic		0.0122249		0.000879507		na		na
	rs13421929		chr2		122290415		Intergenic		Intergenic		intergenic		0.00977995		0.0114336		na		na
	rs12469494		chr2		122344612		Intergenic		Intergenic		intergenic		0.0220049		0.0378188		na		na
	rs1453690		chr2		122358430		Intergenic		Intergenic		intergenic		0.00488998		0.00967458		na		na
	rs6705997		chr2		122393688		Intergenic		Intergenic		intergenic		0.0757946		0.0809147		na		na
	rs10496586		chr2		122429009		Intergenic		Intergenic		intergenic		0.00733496		0.000879507		na		na
	rs1349794		chr2		122434634		Intergenic		Intergenic		intergenic		0.0855746		0.0870712		na		na
	rs4848780		chr2		122466824		Intergenic		Intergenic		intergenic		0.00244499		0.000879507		na		na
	rs1219686		chr2		122489448		Intergenic		Intergenic		intergenic		0.0122249		0.00967458		na		na
	rs12614797		chr2		122598583		Intergenic		Intergenic		intergenic		0.0894737		0		na		na
	rs4430963		chr2		122620193		Intergenic		Intergenic		intergenic		0.0315789		0		na		na
	rs1400968		chr2		122796530		Intergenic		Intergenic		intergenic		0.0171149		0.0193492		na		na
	rs872319		chr2		122824535		Intergenic		Intergenic		intergenic		0.00977995		0.0386983		na		na
	rs296027		chr2		122840869		Intergenic		Intergenic		intergenic		0.0611247		0.0888303		na		na
	rs1406007		chr2		122877253		Intergenic		Intergenic		intergenic		0.0440098		0.0228672		na		na
	rs296069		chr2		122889848		Intergenic		Intergenic		intergenic		0.00977995		0.0123131		na		na
	rs2419251		chr2		122959773		Intergenic		Intergenic		intergenic		0.0122249		0.0105541		na		na
	rs988910		chr2		122968274		Intergenic		Intergenic		intergenic		0.00977995		0.0123131		na		na
	rs12613332		chr2		123017084		Intergenic		Intergenic		intergenic		0.0195599		0.0817942		na		na
	rs1519274		chr2		123255156		Intergenic		Intergenic		intergenic		0.0195599		0.0211082		na		na
	rs11122985		chr2		123492641		Intergenic		Intergenic		intergenic		0.00733496		0.0123131		na		na
	rs7573660		chr2		123543898		Intergenic		Intergenic		intergenic		0.239609		0.115215		na		na
	rs13382969		chr2		123628396		Intergenic		Intergenic		intergenic		0.144737		0		na		na
	rs6729527		chr2		123651478		Intergenic		Intergenic		intergenic		0.224939		0.195251		na		na
	rs17010366		chr2		123671360		Intergenic		Intergenic		intergenic		0.139364		0.0773967		na		na
	rs11122995		chr2		123673312		Intergenic		Intergenic		intergenic		0.00244499		0.000879507		na		na
	rs2203293		chr2		123674605		Intergenic		Intergenic		intergenic		0.00244499		0.000879507		na		na
	rs2707551		chr2		123697235		AC092646.2		processed_pseudogene		non-coding		0.00244499		0.00263852		na		na
	rs17008964		chr2		123697975		Intergenic		Intergenic		intergenic		0.0184211		0		na		na
	rs1355834		chr2		123765735		Intergenic		Intergenic		intergenic		0.00244499		0.0149516		na		na
	rs10189116		chr2		123862120		Intergenic		Intergenic		intergenic		0.0171149		0.0299033		na		na
	rs12624214		chr2		123874126		Intergenic		Intergenic		intergenic		0.00244499		0.000879507		na		na
	rs10496620		chr2		123879726		Intergenic		Intergenic		intergenic		0.00733496		0.0149516		na		na
	rs12623767		chr2		123958889		Intergenic		Intergenic		intergenic		0.184211		0		na		na
	rs1400064		chr2		123971434		Intergenic		Intergenic		intergenic		0.00244499		0.000879507		na		na
	rs7598550		chr2		124056861		Intergenic		Intergenic		intergenic		0.0605263		0		na		na
	rs1356669		chr2		124088863		Intergenic		Intergenic		intergenic		0.0289474		0		na		na
	rs4449139		chr2		124117789		CNTNAP5		protein_coding		intronic		0.0473684		0		na		na
	rs4848917		chr2		124168010		CNTNAP5		protein_coding		intronic		0.00488998		0.00967458		na		na
	rs11902121		chr2		124191008		CNTNAP5		protein_coding		intronic		0.0611247		0.0430959		na		na
	rs1170611		chr2		124224900		CNTNAP5		protein_coding		intronic		0.0171149		0.0826737		na		na
	rs4429478		chr2		124251487		Intergenic		Intergenic		intergenic		0.113158		0		na		na
	rs780034		chr2		124272658		CNTNAP5		protein_coding		intronic		0.0880196		0.0668426		na		na
	rs6755697		chr2		124279347		CNTNAP5		protein_coding		intronic		0.00244499		0.000879507		na		na
	rs1030531		chr2		124279483		CNTNAP5		protein_coding		intronic		0.0122249		0.000879507		na		na
	rs12616423		chr2		124279775		Intergenic		Intergenic		intergenic		0.0552632		0		na		na
	rs13023768		chr2		124285112		Intergenic		Intergenic		intergenic		0.0315789		0		na		na
	rs733112		chr2		124304261		CNTNAP5		protein_coding		intronic		0.107579		0.147757		na		na
	rs780045		chr2		124344996		CNTNAP5		protein_coding		intronic		0.0342105		0		na		na
	rs7567224		chr2		124350371		CNTNAP5		protein_coding		intronic		0.00977995		0.000879507		na		na
	rs780005		chr2		124389585		CNTNAP5		protein_coding		intronic		0.0263158		0		na		na
	rs2043072		chr2		124399264		CNTNAP5		protein_coding		intronic		0.00977995		0.0193492		na		na
	rs11673887		chr2		124402371		CNTNAP5		protein_coding		intronic		0.0421053		0		na		na
	rs7573618		chr2		124428611		Intergenic		Intergenic		intergenic		0.0447368		0		na		na
	rs13008912		chr2		124435067		CNTNAP5		protein_coding		intronic		0.139364		0.100264		na		na
	rs12620260		chr2		124481367		Intergenic		Intergenic		intergenic		0.0289474		0		na		na
	rs6722179		chr2		124520749		CNTNAP5		protein_coding		intronic		0.00733496		0.000879507		na		na
	rs12711652		chr2		124551783		Intergenic		Intergenic		intergenic		0.0578947		0		na		na
	rs4402762		chr2		124580352		CNTNAP5		protein_coding		intronic		0.0342105		0		na		na
	rs6737833		chr2		124604051		CNTNAP5		protein_coding		intronic		0.0977995		0.109938		na		na
	rs11123053		chr2		124605260		CNTNAP5		protein_coding		intronic		0.221053		0		na		na
	rs1542341		chr2		124625945		CNTNAP5		protein_coding		intronic		0.151589		0.123131		na		na
	rs7559515		chr2		124705864		CNTNAP5		protein_coding		intronic		0.0684211		0		na		na
	rs12468133		chr2		124745785		CNTNAP5		protein_coding		intronic		0.0293399		0.0430959		na		na
	rs12469969		chr2		124751667		CNTNAP5		protein_coding		intronic		0.0236842		0		na		na
	rs314700		chr2		124835395		CNTNAP5		protein_coding		intronic		0.0447368		0		na		na
	rs2421345		chr2		124985639		Intergenic		Intergenic		intergenic		0.0122249		0.0158311		na		na
	rs1436304		chr2		125409154		Intergenic		Intergenic		intergenic		0.00488998		0.0211082		na		na
	rs2193909		chr2		125452307		Intergenic		Intergenic		intergenic		0.110024		0.157432		na		na
	rs1584750		chr2		125493006		Intergenic		Intergenic		intergenic		0.246944		0.215479		na		na
	rs13430283		chr2		125514172		Intergenic		Intergenic		intergenic		0.0122249		0.0290237		na		na
	rs17637939		chr2		125735879		Intergenic		Intergenic		intergenic		0.0342105		0		na		na
	rs6706816		chr2		125746817		Intergenic		Intergenic		Intergenic		0.226316		0		na		na
	rs2421356		chr2		125760078		Intergenic		Intergenic		intergenic		0.0184211		0		na		na
	rs4402763		chr2		125843333		Intergenic		Intergenic		intergenic		0.00733496		0.000879507		na		na
	rs3924723		chr2		125909558		Intergenic		Intergenic		intergenic		0.0263158		0		na		na
	rs1455627		chr2		125961548		Intergenic		Intergenic		intergenic		0.00244499		0.000879507		na		na
	rs2901528		chr2		125974217		Intergenic		Intergenic		intergenic		0.0171149		0.00703606		na		na
	rs1455620		chr2		126030851		Intergenic		Intergenic		intergenic		0.251834		0.144239		na		na
	rs975150		chr2		126171392		Intergenic		Intergenic		intergenic		0.0263158		0		na		na
	rs13003097		chr2		126341496		Intergenic		Intergenic		intergenic		0.0473684		0		na		na
	rs13013829		chr2		126353742		Intergenic		Intergenic		intergenic		0.0868421		0		na		na
	rs6715359		chr2		126368399		Intergenic		Intergenic		intergenic		0.0315789		0		na		na
	rs13020607		chr2		126405938		Intergenic		Intergenic		intergenic		0.154034		0.0905893		na		na
	rs6542018		chr2		126470585		Intergenic		Intergenic		Intergenic		0.0289474		0		na		na
	rs7606197		chr2		126483223		Intergenic		Intergenic		intergenic		0.0709046		0.0870712		na		na
	rs2421679		chr2		126495794		Intergenic		Intergenic		Intergenic		0.0368421		0		na		na
	rs1387284		chr2		126505781		Intergenic		Intergenic		intergenic		0.00488998		0.0158311		na		na
	rs10185485		chr2		126601491		Intergenic		Intergenic		intergenic		0.264059		0.58927		na		na
	rs10186469		chr2		126602361		Intergenic		Intergenic		intergenic		0.0605263		0		na		na
	rs10207651		chr2		126609649		Intergenic		Intergenic		intergenic		0.119804		0.218118		na		na
	rs4627568		chr2		126647112		Intergenic		Intergenic		intergenic		0.0394737		0		na		na
	rs13395010		chr2		126653637		Intergenic		Intergenic		intergenic		0.0366748		0.0738786		na		na
	rs3811541		chr2		126655559		GYPC		protein_coding		5upstream		0.0210526		0		na		na
	rs12692115		chr2		126665528		GYPC		protein_coding		intronic		0.00244499		0.000879507		na		na
	rs6736203		chr2		126672635		GYPC		protein_coding		intronic		0.0210526		0		na		na
	rs7563027		chr2		126680966		GYPC		protein_coding		intronic		0.00488998		0.000879507		na		na
	rs11887517		chr2		126857312		Intergenic		Intergenic		intergenic		0.00488998		0.0378188		na		na
	rs548032		chr2		126988060		Intergenic		Intergenic		intergenic		0.00488998		0.0255057		na		na
	rs749008		chr2		127101865		BIN1		protein_coding		intronic		0.0464548		0.0123131		na		na
	rs10198772		chr2		127116668		Intergenic		Intergenic		intergenic		0.0146699		0.0175901		na		na
	rs1469980		chr2		127138447		Intergenic		Intergenic		intergenic		0.0122249		0.000879507		na		na
	rs2028211		chr2		127144081		Intergenic		Intergenic		intergenic		0.00733496		0.000879507		na		na
	rs4662573		chr2		127184222		CYP27C1		protein_coding		3utr		0.00733496		0.000879507		na		na
	rs2174270		chr2		127248502		AC110926.1		processed_pseudogene		non-coding		0.0122249		0.00263852		na		na
	rs6430936		chr2		127250110		Intergenic		Intergenic		3downstream		0.0391198		0.128408		na		na
	rs4150499		chr2		127271216		ERCC3		protein_coding		intronic		0.0210526		0		na		na
	rs6723263		chr2		127378514		Intergenic		Intergenic		intergenic		0.1		0		na		na
	rs881944		chr2		127465648		Intergenic		Intergenic		intergenic		0.0605263		0		na		na
	rs7586672		chr2		127466299		IWS1		protein_coding		intronic		0.00733496		0.000879507		na		na
	rs4402698		chr2		127556299		Intergenic		Intergenic		intergenic		0.0368421		0		na		na
	rs17261971		chr2		127608697		MYO7B		protein_coding		intronic		0.0184211		0		na		na
	rs1367403		chr2		127615281		MYO7B		protein_coding		intronic		0.0789474		0		na		na
	rs4662750		chr2		127634972		MYO7B		protein_coding		intronic		0.00244499		0.0237467		na		na
	rs13419955		chr2		127641839		LIMS2		protein_coding		3downstream		0.0220049		0.0167106		na		na
	rs6733255		chr2		127662386		Intergenic		Intergenic		intergenic		0.0210526		0		na		na
	rs9287568		chr2		127771006		Intergenic		Intergenic		intergenic		0.0368421		0		na		na
	rs335130		chr2		127820318		Intergenic		Intergenic		intergenic		0.0317848		0.189094		na		na
	rs6743767		chr2		127823652		Intergenic		Intergenic		intergenic		0.0488998		0.0633245		na		na
	rs7566163		chr2		127878413		AMMECR1L		protein_coding		intronic		0.0660147		0.0817942		na		na
	rs744373		chr2		127894615		Intergenic		Intergenic		intergenic		0.0315789		0		na		na
	rs729666		chr2		127913835		Intergenic		Intergenic		intergenic		0.0421053		0		na		na
	rs7587554		chr2		127924191		Intergenic		Intergenic		intergenic		0.0263158		0		na		na
	rs4662765		chr2		127998259		SAP130		protein_coding		intronic		0.0184211		0		na		na
	rs10928793		chr2		128000230		SAP130		protein_coding		intronic		0.0263158		0		na		na
	rs11683368		chr2		128075235		Intergenic		Intergenic		intergenic		0.00488998		0.0131926		na		na
	rs2609		chr2		128094186		UGGT1		protein_coding		intronic		0.0736842		0		na		na
	rs6708102		chr2		128105541		Intergenic		Intergenic		intronic		0.0605263		0		na		na
	rs11903649		chr2		128133493		UGGT1		protein_coding		intronic		0.165789		0		na		na
	rs7577867		chr2		128135634		UGGT1		protein_coding		intronic		0.00733496		0.0228672		na		na
	rs7423842		chr2		128148921		UGGT1		protein_coding		intronic		0.00244499		0.0105541		na		na
	rs744265		chr2		128186850		UGGT1		protein_coding		5upstream		0.0236842		0		na		na
	rs4429419		chr2		128258553		HS6ST1		protein_coding		intronic		0.00488998		0.000879507		na		na
	rs3851895		chr2		128266865		HS6ST1		None		intergenic		0.0289474		0		na		na
	rs734193		chr2		128269661		HS6ST1		protein_coding		intronic		0.0263158		0		na		na
	rs17794012		chr2		128282150		HS6ST1		protein_coding		intronic		0.110024		0.0923483		na		na
	rs12477083		chr2		128285065		HS6ST1		protein_coding		intronic		0.0684211		0		na		na
	rs882275		chr2		128368398		Intergenic		Intergenic		intergenic		0.00488998		0.000879507		na		na
	rs1947501		chr2		128466280		Intergenic		Intergenic		intergenic		0.0317848		0.0562885		na		na
	rs1992249		chr2		128473087		Intergenic		Intergenic		intergenic		0.0122249		0.0712401		na		na
	rs11681913		chr2		128516545		Intergenic		Intergenic		intergenic		0.185819		0.195251		na		na
	rs10928827		chr2		128700224		Intergenic		Intergenic		intergenic		0.0562347		0.0237467		na		na
	rs3845654		chr2		128713723		Intergenic		Intergenic		intergenic		0.0757946		0.0897098		na		na
	rs4533428		chr2		128801224		Intergenic		Intergenic		intergenic		0.0315789		0		na		na
	rs2406272		chr2		128804341		Intergenic		Intergenic		intergenic		0.0464548		0.148637		na		na
	rs1446655		chr2		128918138		Intergenic		Intergenic		intergenic		0.0831296		0.0861917		na		na
	rs13398047		chr2		128992659		Intergenic		Intergenic		intergenic		0.163814		0.402814		na		na
	rs2406574		chr2		129007937		Intergenic		Intergenic		intergenic		0.00244499		0.00263852		na		na
	rs4662878		chr2		129011616		Intergenic		Intergenic		intergenic		0.00488998		0.000879507		na		na
	rs2406642		chr2		129034582		Intergenic		Intergenic		intergenic		0.00244499		0.000879507		na		na
	rs2090647		chr2		129129030		Intergenic		Intergenic		intergenic		0.00733496		0.0158311		na		na
	rs4662802		chr2		129138374		Intergenic		Intergenic		intergenic		0.0657895		0		na		na
	rs2056281		chr2		129146321		Intergenic		Intergenic		intergenic		0.0488998		0.0140721		na		na
	rs2680818		chr2		129174230		Intergenic		Intergenic		intergenic		0.102689		0.170624		na		na
	rs6707937		chr2		129176582		Intergenic		Intergenic		intergenic		0.00244499		0.000879507		na		na
	rs1251177		chr2		129242851		LINC01854		lincRNA		non-coding		0.0635697		0.0202287		na		na
	rs935840		chr2		129260787		Intergenic		Intergenic		intergenic		0.0394737		0		na		na
	rs11681298		chr2		129276328		Intergenic		Intergenic		3downstream		0.0315789		0		na		na
	rs705066		chr2		129291172		Intergenic		Intergenic		intergenic		0.0552632		0		na		na
	rs1568765		chr2		129362332		Intergenic		Intergenic		intergenic		0.0977995		0.116095		na		na
	rs837713		chr2		129380675		Intergenic		Intergenic		intergenic		0.00244499		0.000879507		na		na
	rs13394229		chr2		129465228		Intergenic		Intergenic		intergenic		0.00244499		0.000879507		na		na
	rs2521961		chr2		129565437		Intergenic		Intergenic		intergenic		0.0342298		0.0615655		na		na
	rs2214270		chr2		129578456		Intergenic		Intergenic		intergenic		0.00244499		0.000879507		na		na
	rs1989892		chr2		129617576		Intergenic		Intergenic		intergenic		0.114914		0.16007		na		na
	rs1012734		chr2		129618438		Intergenic		Intergenic		intergenic		0.00488998		0.000879507		na		na
	rs2521934		chr2		129619355		Intergenic		Intergenic		intergenic		0.0122249		0.0175901		na		na
	rs17049647		chr2		129619812		Intergenic		Intergenic		intergenic		0.0366748		0.0729991		na		na
	rs2704552		chr2		129635402		Intergenic		Intergenic		intergenic		0.0562347		0.0615655		na		na
	rs3109009		chr2		129655318		Intergenic		Intergenic		intergenic		0.0122249		0.0263852		na		na
	rs2001824		chr2		129675247		Intergenic		Intergenic		intergenic		0.347188		0.123131		na		na
	rs4662990		chr2		129751719		Intergenic		Intergenic		intergenic		0.00977995		0.0439754		na		na
	rs4662630		chr2		129773352		Intergenic		Intergenic		intergenic		0.0263158		0		na		na
	rs2707643		chr2		129815734		Intergenic		Intergenic		intergenic		0.127139		0.112577		na		na
	rs7421552		chr2		129846422		LINC02572		lincRNA		non-coding		0.0586797		0.0510114		na		na
	rs1401629		chr2		129894466		Intergenic		Intergenic		intergenic		0.0236842		0		na		na
	rs10928943		chr2		129930719		PLAC9P1		transcribed_unprocessed_pseudogene		non-coding		0.229829		0.4635		na		na
	rs1922634		chr2		129943525		LINC01856		ncRNA		non-coding		0.0421053		0		na		na
	rs4474835		chr2		130136424		MED15P9		protein_coding		intronic		0.0210526		0		na		na
	rs7598207		chr2		130158293		Intergenic		Intergenic		intergenic		0.0210526		0		na		na
	rs11903937		chr2		130219057		Intergenic		Intergenic		intergenic		0.0315789		0		na		na
	rs11695567		chr2		130224804		Intergenic		Intergenic		intergenic		0.188264		0.0923483		na		na
	rs1031429		chr2		130226437		Intergenic		Intergenic		intergenic		0.0210526		0		na		na
	rs6431146		chr2		130254774		Intergenic		Intergenic		intergenic		0.227384		0.262093		na		na
	rs11674689		chr2		130255764		Intergenic		Intergenic		intergenic		0.0146699		0.00263852		na		na
	rs11676593		chr2		130302099		Intergenic		Intergenic		intergenic		0.0440098		0.0967458		na		na
	rs3108990		chr2		130311135		Intergenic		Intergenic		intergenic		0.0263158		0		na		na
	rs11542411		chr2		130343161		CCDC115		protein_coding		5upstream		0.0394737		0		na		na
	rs2521920		chr2		130393136		Intergenic		Intergenic		intergenic		0.0289474		0		na		na
	rs4131706		chr2		130659514		Intergenic		Intergenic		intergenic		0.0342105		0		na		na
	rs2625051		chr2		130755277		AMER3		protein_coding		intronic		0.05		0		na		na
	rs1542604		chr2		130835472		AC133785.1		antisense		non-coding		0.0562347		0.0853122		na		na
	rs2062154		chr2		130894408		ARHGEF4		protein_coding		intronic		0.00244499		0.000879507		na		na
	rs13026054		chr2		131055763		Intergenic		Intergenic		intergenic		0.189474		0		na		na
	rs13022580		chr2		131063801		Intergenic		Intergenic		intergenic		0.0184211		0		na		na
	rs918958		chr2		131112174		PLEKHB2		protein_coding		intronic		0.132029		0.180299		na		na
	rs4508641		chr2		131119900		PLEKHB2		protein_coding		intronic		0.00244499		0.000879507		na		na
	rs13011826		chr2		131156321		PLEKHB2		protein_coding		intronic		0.00244499		0.000879507		na		na
	rs11895037		chr2		131174879		PLEKHB2		protein_coding		intronic		0.00488998		0.0246262		na		na
	rs6761005		chr2		131187586		PLEKHB2		protein_coding		intronic		0.00733496		0.0263852		na		na
	rs1834274		chr2		131194388		PLEKHB2		protein_coding		intronic		0.00244499		0.000879507		na		na
	rs6709245		chr2		131491303		MZT2A		protein_coding		intronic		0.0263158		0		na		na
	rs7565546		chr2		131507385		SMPD4BP		None		intergenic		0.0210526		0		na		na
	rs7572535		chr2		131508964		LOC150776		ncRNA		non-coding		0.0289474		0		na		na
	rs12466881		chr2		131520789		AC073869.1		transcribed_processed_pseudogene		non-coding		0.00244499		0.000879507		na		na
	rs12472079		chr2		131540895		Intergenic		Intergenic		intergenic		0.0171149		0.0237467		na		na
	rs272126		chr2		131548941		Intergenic		Intergenic		intergenic		0.0421053		0		na		na
	rs2403235		chr2		131560044		Intergenic		Intergenic		intergenic		0.0289474		0		na		na
	rs2872436		chr2		131623473		POTEKP		protein_coding		intronic		0.0447368		0		na		na
	rs7557479		chr2		131629952		Intergenic		Intergenic		3downstream		0.185819		0.277924		na		na
	rs4850224		chr2		131653413		Intergenic		Intergenic		intergenic		0.00488998		0.0140721		na		na
	rs3861761		chr2		131706485		C2orf27A		intronic		intergenic		0.00244499		0.0131926		na		na
	rs4091445		chr2		131723008		C2orf27A		transcribed_unprocessed_pseudogene		non-coding		0.195599		0.322779		na		na
	rs12990214		chr2		131749315		C2orf27A		transcribed_unprocessed_pseudogene		non-coding		0.0880196		0.123131		na		na
	rs10928318		chr2		132243421		ANKRD30BL		protein_coding		intronic		0.278729		0.149516		na		na
	rs4850213		chr2		132317186		Intergenic		Intergenic		intergenic		0.0236842		0		na		na
	rs6704580		chr2		132324081		ZNF806		3downstream		intergenic		0.298289		0.236588		na		na
	rs12471496		chr2		132422759		GPR39		protein_coding		intronic		0.283619		0.324538		na		na
	rs3762466		chr2		132436584		GPR39		protein_coding		intronic		0.0289474		0		na		na
	rs11687606		chr2		132436976		GPR39		protein_coding		intronic		0.0122249		0.0140721		na		na
	rs6753618		chr2		132466818		GPR39		protein_coding		intronic		0.0368421		0		na		na
	rs7575738		chr2		132505033		GPR39		protein_coding		intronic		0.00977995		0.0255057		na		na
	rs3109128		chr2		132538936		GPR39		protein_coding		intronic		0.0537897		0.126649		na		na
	rs10803535		chr2		132568064		GPR39		protein_coding		intronic		0.00977995		0.000879507		na		na
	rs4542907		chr2		132571928		GPR39		protein_coding		intronic		0.0289474		0		na		na
	rs4954345		chr2		132592564		GPR39		protein_coding		intronic		0.0736842		0		na		na
	rs11685252		chr2		132625630		GPR39		protein_coding		intronic		0.0586797		0.0765172		na		na
	rs2315599		chr2		132652324		LYPD1		protein_coding		intronic		0.0244499		0.206684		na		na
	rs4954354		chr2		132717603		NCKAP5		protein_coding		intronic		0.0421053		0		na		na
	rs17397163		chr2		132733980		NCKAP5		protein_coding		5upstream		0.00244499		0.00175901		na		na
	rs17325914		chr2		132832002		NCKAP5		protein_coding		intronic		0.0220049		0.0510114		na		na
	rs1447546		chr2		132860990		NCKAP5		protein_coding		intronic		0.00977995		0.00175901		na		na
	rs1374744		chr2		132892892		NCKAP5		protein_coding		intronic		0.0315789		0		na		na
	rs6747820		chr2		132940054		NCKAP5		protein_coding		intronic		0.0394737		0		na		na
	rs6430390		chr2		133080663		NCKAP5		protein_coding		intronic		0.00244499		0.000879507		na		na
	rs6712510		chr2		133081215		NCKAP5		protein_coding		intronic		0.0415648		0.0422164		na		na
	rs10496686		chr2		133091031		Intergenic		Intergenic		intergenic		0.0447368		0		na		na
	rs1437895		chr2		133095228		NCKAP5		protein_coding		intronic		0.00733496		0.000879507		na		na
	rs4437017		chr2		133106879		NCKAP5		protein_coding		intronic		0.00244499		0.000879507		na		na
	rs6721293		chr2		133134150		NCKAP5		protein_coding		intronic		0.00977995		0.000879507		na		na
	rs12466226		chr2		133142904		Intergenic		Intergenic		intergenic		0.1		0		na		na
	rs1821426		chr2		133147257		NCKAP5		protein_coding		intronic		0.0236842		0		na		na
	rs2315377		chr2		133159427		Intergenic		Intergenic		intergenic		0.152632		0		na		na
	rs13409864		chr2		133161694		Intergenic		Intergenic		intergenic		0.0184211		0		na		na
	rs6716343		chr2		133161855		NCKAP5		protein_coding		intronic		0.0315789		0		na		na
	rs713269		chr2		133187647		NCKAP5		protein_coding		intronic		0.0447368		0		na		na
	rs1821421		chr2		133207322		NCKAP5		protein_coding		intronic		0.0184211		0		na		na
	rs10469554		chr2		133223485		NCKAP5		protein_coding		intronic		0.00733496		0.00175901		na		na
	rs10191826		chr2		133320071		NCKAP5		protein_coding		intronic		0.0315789		0		na		na
	rs10180047		chr2		133416461		NCKAP5		protein_coding		intronic		0.00244499		0.0290237		na		na
	rs1369510		chr2		133418284		NCKAP5		protein_coding		intronic		0.00244499		0.000879507		na		na
	rs11689516		chr2		133436959		NCKAP5		protein_coding		intronic		0.00977995		0.000879507		na		na
	rs10199285		chr2		133438410		NCKAP5		protein_coding		intronic		0.00488998		0.000879507		na		na
	rs9287428		chr2		133438497		NCKAP5		protein_coding		intronic		0.00488998		0.000879507		na		na
	rs11896860		chr2		133440272		NCKAP5		protein_coding		intronic		0.00733496		0.000879507		na		na
	rs1966628		chr2		133517054		NCKAP5		protein_coding		intronic		0.0122249		0.0255057		na		na
	rs1816382		chr2		133561699		NCKAP5		protein_coding		intronic		0.00488998		0.000879507		na		na
	rs13412991		chr2		133565466		NCKAP5		protein_coding		intronic		0.00488998		0.000879507		na		na
	rs11675147		chr2		133569597		NCKAP5		5upstream		5upstream		0.0709046		0.0598065		na		na
	rs11693982		chr2		133570527		NCKAP5		5upstream		5upstream		0.0464548		0.0369393		na		na
	rs891821		chr2		133574525		Intergenic		Intergenic		intergenic		0.00488998		0.000879507		na		na
	rs1669460		chr2		133590710		Intergenic		Intergenic		intergenic		0.0122249		0.000879507		na		na
	rs1901440		chr2		133680388		Intergenic		Intergenic		intergenic		0.00244499		0.000879507		na		na
	rs13013221		chr2		133748715		Intergenic		Intergenic		intergenic		0.00488998		0.0114336		na		na
	rs1596917		chr2		133795851		Intergenic		Intergenic		intergenic		0.122249		0.126649		na		na
	rs7579501		chr2		133850750		Intergenic		Intergenic		intergenic		0.00488998		0.000879507		na		na
	rs6711228		chr2		133886525		Intergenic		Intergenic		intergenic		0.00244499		0.000879507		na		na
	rs4425131		chr2		133892565		Intergenic		Intergenic		intergenic		0.00733496		0.0246262		na		na
	rs7606427		chr2		133984064		Intergenic		Intergenic		intergenic		0.00488998		0.000879507		na		na
	rs10208875		chr2		133995485		Intergenic		Intergenic		intergenic		0.0146699		0.05365		na		na
	rs1111961		chr2		134123259		MGAT5		protein_coding		intronic		0.0146699		0.0307828		na		na
	rs11692586		chr2		134159434		MGAT5		protein_coding		intronic		0.00244499		0.000879507		na		na
	rs636757		chr2		134457291		TMEM163		protein_coding		intronic		0.0342105		0		na		na
	rs4954148		chr2		134492091		TMEM163		protein_coding		intronic		0.00488998		0.0272647		na		na
	rs4425130		chr2		134514686		Intergenic		Intergenic		intergenic		0.0263158		0		na		na
	rs7571025		chr2		134530946		Intergenic		Intergenic		intergenic		0.0842105		0		na		na
	rs621341		chr2		134537609		TMEM163		protein_coding		intronic		0.0220049		0.000879507		na		na
	rs11684785		chr2		134635540		TMEM163		protein_coding		intronic		0.286064		0.274406		na		na
	rs1104802		chr2		134678796		TMEM163		protein_coding		intronic		0.0184211		0		na		na
	rs901224		chr2		134732059		Intergenic		Intergenic		intergenic		0.0342105		0		na		na
	rs7594310		chr2		134775918		Intergenic		Intergenic		intergenic		0.0526316		0		na		na
	rs6736502		chr2		134791174		Intergenic		Intergenic		intergenic		0.0210526		0		na		na
	rs12471304		chr2		134802950		CCNT2-AS1		antisense		non-coding		0.114914		0.177661		na		na
	rs4954106		chr2		134840155		Intergenic		Intergenic		intergenic		0.0236842		0		na		na
	rs2053726		chr2		134852584		ACMSD		protein_coding		intronic		0.0315789		0		na		na
	rs1446523		chr2		134859051		ACMSD		protein_coding		intronic		0.0263158		0		na		na
	rs2139310		chr2		134912172		Intergenic		Intergenic		Intergenic		0.107895		0		na		na
	rs1257172		chr2		134946735		Intergenic		Intergenic		Intergenic		0.126316		0		na		na
	rs10166142		chr2		134952752		CCNT2		protein_coding		coding		0.0184211		0		na		na
	rs3769023		chr2		134956133		CCNT2		protein_coding		3utr		0.00977995		0.0158311		na		na
	rs1965183		chr2		134979966		Intergenic		Intergenic		Intergenic		0.0342105		0		na		na
	rs7582173		chr2		135005748		MAP3K19		protein_coding		intronic		0.0289474		0		na		na
	rs11890302		chr2		135263407		ZRANB3		protein_coding		intronic		0.00977995		0.000879507		na		na
	rs935613		chr2		135265228		ZRANB3		protein_coding		intronic		0.00244499		0.000879507		na		na
	rs16831532		chr2		135318705		ZRANB3		protein_coding		intronic		0.0210526		0		na		na
	rs7578657		chr2		135400903		ZRANB3		protein_coding		intronic		0.0268949		0.0448549		na		na
	rs6742013		chr2		135412229		ZRANB3		protein_coding		intronic		0.00244499		0.000879507		na		na
	rs6732607		chr2		135431905		ZRANB3		protein_coding		intronic		0.00488998		0.00175901		na		na
	rs10167001		chr2		135469056		ZRANB3		protein_coding		intronic		0.00488998		0.000879507		na		na
	rs7605229		chr2		135471317		ZRANB3		protein_coding		intronic		0.00244499		0.000879507		na		na
	rs4953952		chr2		135471868		ZRANB3		protein_coding		intronic		0.0220049		0.0228672		na		na
	rs12104642		chr2		135488153		ZRANB3		protein_coding		intronic		0.0605263		0		na		na
	rs1370533		chr2		135492715		ZRANB3		protein_coding		intronic		0.00977995		0.0255057		na		na
	rs7563363		chr2		135504842		ZRANB3		protein_coding		intronic		0.0244499		0.0175901		na		na
	rs16831751		chr2		135507061		ZRANB3		protein_coding		intronic		0.0415648		0.0580475		na		na
	rs3806502		chr2		135530703		ZRANB3		protein_coding		intronic		0.00488998		0.000879507		na		na
	rs6745996		chr2		135534855		R3HDM1		protein_coding		intronic		0.00244499		0.000879507		na		na
	rs16831835		chr2		135575730		R3HDM1		protein_coding		intronic		0.00488998		0.000879507		na		na
	rs12465802		chr2		135623778		R3HDM1		protein_coding		intronic		0.00488998		0.000879507		na		na
	rs3213943		chr2		135632270		R3HDM1		protein_coding		5upstream		0.0757946		0.0993843		na		na
	rs1446585		chr2		135649909		R3HDM1		protein_coding		intronic		0.00244499		0.0105541		na		na
	rs4954278		chr2		135650721		R3HDM1		protein_coding		intronic		0.00488998		0.000879507		na		na
	rs2305165		chr2		135652004		R3HDM1		protein_coding		intronic		0.0171149		0.0404573		na		na
	rs3769018		chr2		135661171		R3HDM1		protein_coding		intronic		0.0195599		0.0167106		na		na
	rs313518		chr2		135681520		R3HDM1		protein_coding		intronic		0.00244499		0.000879507		na		na
	rs313519		chr2		135681947		R3HDM1		protein_coding		intronic		0.00977995		0.000879507		na		na
	rs313528		chr2		135688299		R3HDM1		protein_coding		intronic		0.00244499		0.000879507		na		na
	rs7570283		chr2		135690137		R3HDM1		protein_coding		intronic		0.00244499		0.000879507		na		na
	rs2117511		chr2		135705091		R3HDM1		protein_coding		intronic		0.0122249		0.0184697		na		na
	rs7600925		chr2		135714537		R3HDM1		protein_coding		intronic		0.00488998		0.000879507		na		na
	rs1438307		chr2		135741596		UBXN4		protein_coding		5upstream		0.0552632		0		na		na
	rs3213889		chr2		135754005		UBXN4		protein_coding		intronic		0.00977995		0.0219877		na		na
	rs6724569		chr2		135759400		UBXN4		protein_coding		intronic		0.0789474		0		na		na
	rs9287442		chr2		135765140		UBXN4		protein_coding		intronic		0.0263158		0		na		na
	rs10188066		chr2		135781943		UBXN4		protein_coding		3downstream		0.0210526		0		na		na
	rs3754690		chr2		135832988		LCT		protein_coding		intronic		0.00488998		0.00967458		na		na
	rs2164331		chr2		135910326		DARS		protein_coding		intronic		0.00488998		0.000879507		na		na
	rs309168		chr2		135912728		DARS		protein_coding		intronic		0.0184211		0		na		na
	rs2322725		chr2		135919622		DARS		protein_coding		intronic		0.00244499		0.00175901		na		na
	rs309164		chr2		135934255		DARS		protein_coding		intronic		0.0657895		0		na		na
	rs6750549		chr2		135949910		DARS		protein_coding		intronic		0.0184211		0		na		na
	rs13404551		chr2		135964425		DARS		protein_coding		intronic		0.0289474		0		na		na
	rs2090660		chr2		136061149		Intergenic		Intergenic		intergenic		0.00733496		0.000879507		na		na
	rs4954592		chr2		136255955		Intergenic		Intergenic		intergenic		0.00488998		0.000879507		na		na
	rs10221893		chr2		136256036		Intergenic		Intergenic		intergenic		0.00488998		0.000879507		na		na
	rs6430614		chr2		136256360		Intergenic		Intergenic		intergenic		0.0146699		0.000879507		na		na
	rs543721		chr2		136403987		Intergenic		Intergenic		intergenic		0.0195599		0.0729991		na		na
	rs13012539		chr2		136480548		Intergenic		Intergenic		intergenic		0.0146699		0.168865		na		na
	rs12994851		chr2		136566416		Intergenic		Intergenic		intergenic		0.0244499		0.0290237		na		na
	rs16855680		chr2		136583200		Intergenic		Intergenic		intergenic		0.00488998		0.000879507		na		na
	rs10210687		chr2		136631927		Intergenic		Intergenic		intergenic		0.00488998		0.000879507		na		na
	rs6745392		chr2		136638217		Intergenic		Intergenic		intergenic		0.00244499		0.000879507		na		na
	rs1446101		chr2		136648638		Intergenic		Intergenic		intergenic		0.0171149		0.0290237		na		na
	rs1446100		chr2		136649112		Intergenic		Intergenic		intergenic		0.00244499		0.000879507		na		na
	rs12185551		chr2		136669510		Intergenic		Intergenic		intergenic		0.00244499		0.00175901		na		na
	rs13392503		chr2		136673564		Intergenic		Intergenic		intergenic		0.00977995		0.000879507		na		na
	rs1374111		chr2		136676332		Intergenic		Intergenic		intergenic		0.00733496		0.000879507		na		na
	rs4954638		chr2		136677885		Intergenic		Intergenic		intergenic		0.00488998		0.000879507		na		na
	rs4954639		chr2		136678055		Intergenic		Intergenic		intergenic		0.00488998		0.000879507		na		na
	rs1593759		chr2		136794684		THSD7B		protein_coding		intronic		0.0263158		0		na		na
	rs778211		chr2		136850404		THSD7B		protein_coding		intronic		0.117359		0.147757		na		na
	rs2565215		chr2		136855824		THSD7B		protein_coding		intronic		0.00733496		0.000879507		na		na
	rs16837222		chr2		136871703		THSD7B		protein_coding		intronic		0.00488998		0.00175901		na		na
	rs554259		chr2		136894322		THSD7B		protein_coding		intronic		0.0342298		0.0650836		na		na
	rs567483		chr2		136896510		THSD7B		protein_coding		intronic		0.173684		0		na		na
	rs2176717		chr2		136899859		Intergenic		Intergenic		intergenic		0.0210526		0		na		na
	rs554593		chr2		136903666		THSD7B		protein_coding		intronic		0.00488998		0.0140721		na		na
	rs567375		chr2		136921259		THSD7B		protein_coding		intronic		0.0868421		0		na		na
	rs1346738		chr2		136935145		THSD7B		protein_coding		intronic		0.0210526		0		na		na
	rs6734803		chr2		136950383		Intergenic		Intergenic		intergenic		0.0236842		0		na		na
	rs2217415		chr2		136973725		THSD7B		protein_coding		intronic		0.0289474		0		na		na
	rs1432240		chr2		137005701		THSD7B		protein_coding		intronic		0.0368421		0		na		na
	rs4074120		chr2		137026587		Intergenic		Intergenic		intergenic		0.113158		0		na		na
	rs1368056		chr2		137028213		THSD7B		protein_coding		intronic		0.0236842		0		na		na
	rs7581350		chr2		137030106		THSD7B		protein_coding		intronic		0.00244499		0.00967458		na		na
	rs1432225		chr2		137107986		THSD7B		protein_coding		intronic		0.0122249		0.000879507		na		na
	rs13392477		chr2		137112573		Intergenic		Intergenic		intergenic		0.0368421		0		na		na
	rs4954477		chr2		137182321		THSD7B		protein_coding		intronic		0.00733496		0.000879507		na		na
	rs1550087		chr2		137197657		THSD7B		protein_coding		intronic		0.00977995		0.000879507		na		na
	rs12618749		chr2		137205474		Intergenic		Intergenic		intergenic		0.0368421		0		na		na
	rs986447		chr2		137230801		THSD7B		protein_coding		intronic		0.00488998		0.000879507		na		na
	rs4954489		chr2		137241490		THSD7B		protein_coding		intronic		0.00733496		0.000879507		na		na
	rs10207592		chr2		137244563		THSD7B		protein_coding		intronic		0.00733496		0.0105541		na		na
	rs1865590		chr2		137257857		THSD7B		protein_coding		intronic		0.0195599		0.0246262		na		na
	rs6728076		chr2		137291517		THSD7B		protein_coding		intronic		0.00488998		0.00175901		na		na
	rs12478787		chr2		137316693		Intergenic		Intergenic		intergenic		0.0236842		0		na		na
	rs4954498		chr2		137339634		THSD7B		protein_coding		intronic		0.00733496		0.000879507		na		na
	rs2360718		chr2		137387882		Intergenic		Intergenic		intergenic		0.0657895		0		na		na
	rs12990494		chr2		137423842		THSD7B		protein_coding		intronic		0.0684597		0.0501319		na		na
	rs1901798		chr2		137456564		THSD7B		protein_coding		intronic		0.00977995		0.0105541		na		na
	rs10196011		chr2		137526181		THSD7B		protein_coding		intronic		0.0210526		0		na		na
	rs16839162		chr2		137618640		THSD7B		protein_coding		intronic		0.139364		0.0703606		na		na
	rs13399910		chr2		137636880		THSD7B		protein_coding		intronic		0.0195599		0.0800352		na		na
	rs10206850		chr2		137663426		THSD7B		protein_coding		coding		0.05		0		na		na
	rs1048821		chr2		137677444		THSD7B		protein_coding		3utr		0.0391198		0.0747581		na		na
	rs16839643		chr2		137836277		Intergenic		Intergenic		intergenic		0.0562347		0.05365		na		na
	rs1973076		chr2		137854846		Intergenic		Intergenic		intergenic		0.132029		0.127529		na		na
	rs6430752		chr2		137864725		Intergenic		Intergenic		intergenic		0.0709046		0.14336		na		na
	rs6430753		chr2		137884934		LOC101928273		None		intergenic		0.0368421		0		na		na
	rs1840646		chr2		137898487		LOC101928273		non		intergenic		0.0782396		0.12489		na		na
	rs1840653		chr2		137904160		LOC101928273		non		intergenic		0.0317848		0.0712401		na		na
	rs16848835		chr2		137908183		LOC101928273		None		intergenic		0.0421053		0		na		na
	rs1968736		chr2		137924073		LOC101928273		None		intergenic		0.0394737		0		na		na
	rs6430764		chr2		137962853		HNMT		protein_coding		5upstream		0.0473684		0		na		na
	rs1982494		chr2		137971543		HNMT		protein_coding		intronic		0.05		0		na		na
	rs3100701		chr2		137972779		HNMT		protein_coding		intronic		0.0605263		0		na		na
	rs1455167		chr2		138003597		HNMT		protein_coding		intronic		0.0289474		0		na		na
	rs2604466		chr2		138008523		HNMT		protein_coding		intronic		0.0789474		0		na		na
	rs993891		chr2		138009957		HNMT		protein_coding		intronic		0.0657895		0		na		na
	rs1156370		chr2		138012575		HNMT		protein_coding		intronic		0.00244499		0.000879507		na		na
	rs3100717		chr2		138016981		HNMT		protein_coding		3downstream		0.0447368		0		na		na
	rs7591597		chr2		138034873		Intergenic		Intergenic		intergenic		0.00977995		0.05365		na		na
	rs13031368		chr2		138102931		LINC01832		lincRNA		non-coding		0.00244499		0.000879507		na		na
	rs6430789		chr2		138346905		Intergenic		Intergenic		intergenic		0.00244499		0.00175901		na		na
	rs7598286		chr2		138372499		Intergenic		Intergenic		intergenic		0.0488998		0.0721196		na		na
	rs6725749		chr2		138449179		AC114763.1		lincRNA		non-coding		0.0464548		0.0879507		na		na
	rs10184636		chr2		138473377		AC114763.1		lincRNA		non-coding		0.0464548		0.0703606		na		na
	rs1474260		chr2		138547745		SPOPL		protein_coding		intronic		0.0244499		0.0316623		na		na
	rs4954948		chr2		138697186		NXPH2		protein_coding		intronic		0.0736842		0		na		na
	rs13431346		chr2		138724576		NXPH2		protein_coding		intronic		0.0210526		0		na		na
	rs17599153		chr2		138748298		NXPH2		protein_coding		intronic		0.0894737		0		na		na
	rs7608398		chr2		138852476		Intergenic		Intergenic		intergenic		0.0122249		0.000879507		na		na
	rs2376105		chr2		138986704		Intergenic		Intergenic		intergenic		0.229829		0.0422164		na		na
	rs6726278		chr2		139044852		Intergenic		Intergenic		3downstream		0.147368		0		na		na
	rs9287508		chr2		139058303		Intergenic		Intergenic		intergenic		0.00977995		0.0219877		na		na
	rs16841575		chr2		139065489		Intergenic		Intergenic		intergenic		0.0171149		0.0123131		na		na
	rs16841580		chr2		139067624		Intergenic		Intergenic		intergenic		0.00488998		0.00527704		na		na
	rs1437313		chr2		139068606		Intergenic		Intergenic		intergenic		0.00733496		0.000879507		na		na
	rs963629		chr2		139078453		Intergenic		Intergenic		intergenic		0.0122249		0.0219877		na		na
	rs10199399		chr2		139083883		Intergenic		Intergenic		intergenic		0.00733496		0.00175901		na		na
	rs10205677		chr2		139195344		Intergenic		Intergenic		intergenic		0.00488998		0.00175901		na		na
	rs13416582		chr2		139273398		Intergenic		Intergenic		intergenic		0.0366748		0.0501319		na		na
	rs11690924		chr2		139389159		Intergenic		Intergenic		intergenic		0.00733496		0.000879507		na		na
	rs13408369		chr2		139492936		Intergenic		Intergenic		intergenic		0.00244499		0.000879507		na		na
	rs4600589		chr2		139505812		Intergenic		Intergenic		intergenic		0.00488998		0.0167106		na		na
	rs1948019		chr2		139667920		Intergenic		Intergenic		intergenic		0.0736842		0		na		na
	rs1595431		chr2		139729938		Intergenic		Intergenic		intergenic		0.0146699		0.0272647		na		na
	rs7578285		chr2		139762139		Intergenic		Intergenic		intergenic		0.215159		0.251539		na		na
	rs6724734		chr2		139822104		Intergenic		Intergenic		intergenic		0.00733496		0.000879507		na		na
	rs11687788		chr2		139822225		Intergenic		Intergenic		intergenic		0.00488998		0.0158311		na		na
	rs6724964		chr2		139822244		Intergenic		Intergenic		intergenic		0.00733496		0.000879507		na		na
	rs12617255		chr2		139823945		Intergenic		Intergenic		intergenic		0.0236842		0		na		na
	rs16842938		chr2		139827494		Intergenic		Intergenic		5upstream		0.0146699		0.0527704		na		na
	rs11681130		chr2		139852052		Intergenic		Intergenic		intergenic		0.0953545		0.129288		na		na
	rs2099575		chr2		139866554		Intergenic		Intergenic		intergenic		0.0421053		0		na		na
	rs7568693		chr2		139925736		Intergenic		Intergenic		intergenic		0.00488998		0.000879507		na		na
	rs4954806		chr2		139927548		Intergenic		Intergenic		intergenic		0.0488998		0.0281442		na		na
	rs4954752		chr2		139943589		Intergenic		Intergenic		intergenic		0.0210526		0		na		na
	rs6414025		chr2		140019187		Intergenic		Intergenic		intergenic		0.0184211		0		na		na
	rs4954818		chr2		140051465		Intergenic		Intergenic		intergenic		0.0195599		0.0219877		na		na
	rs1949997		chr2		140075434		Intergenic		Intergenic		intergenic		0.114914		0.175022		na		na
	rs344852		chr2		140098262		Intergenic		Intergenic		intergenic		0.0184211		0		na		na
	rs1877937		chr2		140102691		Intergenic		Intergenic		intergenic		0.0184211		0		na		na
	rs6430871		chr2		140123060		LINC01853		lincRNA		non-coding		0.0366748		0.0501319		na		na
	rs16843374		chr2		140134912		Intergenic		Intergenic		intergenic		0.00733496		0.0316623		na		na
	rs1104130		chr2		140177421		Intergenic		Intergenic		intergenic		0.183374		0.337731		na		na
	rs6715982		chr2		140187595		Intergenic		Intergenic		intergenic		0.100244		0.202287		na		na
	rs16843527		chr2		140187624		Intergenic		Intergenic		intergenic		0.112469		0.185576		na		na
	rs11900853		chr2		140238458		Intergenic		Intergenic		intergenic		0.0210526		0		na		na
	rs10496841		chr2		140316408		LRP1B		protein_coding		intronic		0.0210526		0		na		na
	rs2046563		chr2		140323228		LRP1B		protein_coding		intronic		0.0184211		0		na		na
	rs13017246		chr2		140356229		LRP1B		protein_coding		intronic		0.00733496		0.000879507		na		na
	rs1401116		chr2		140392917		LRP1B		protein_coding		intronic		0.0315789		0		na		na
	rs7593072		chr2		140412771		LRP1B		protein_coding		intronic		0.136919		0.251539		na		na
	rs1518440		chr2		140459675		LRP1B		protein_coding		intronic		0.0210526		0		na		na
	rs3884557		chr2		140482285		LRP1B		protein_coding		intronic		0.00488998		0.000879507		na		na
	rs13021207		chr2		140487874		Intergenic		Intergenic		intergenic		0.0236842		0		na		na
	rs4450541		chr2		140502938		LRP1B		protein_coding		intronic		0.136919		0.146878		na		na
	rs2171107		chr2		140512701		LRP1B		protein_coding		intronic		0.00977995		0.0140721		na		na
	rs6430913		chr2		140543026		LRP1B		protein_coding		intronic		0.0146699		0.0105541		na		na
	rs1463616		chr2		140553152		LRP1B		protein_coding		intronic		0.0488998		0.0369393		na		na
	rs2889460		chr2		140586741		Intergenic		Intergenic		intergenic		0.0552632		0		na		na
	rs1441467		chr2		140604119		LRP1B		protein_coding		intronic		0.00244499		0.000879507		na		na
	rs7597406		chr2		140635887		Intergenic		Intergenic		intergenic		0.0605263		0		na		na
	rs10166217		chr2		140640920		LRP1B		protein_coding		intronic		0.151589		0.140721		na		na
	rs4954847		chr2		140649532		LRP1B		protein_coding		intronic		0.0184211		0		na		na
	rs1356798		chr2		140652988		Intergenic		Intergenic		intergenic		0.0394737		0		na		na
	rs13008448		chr2		140657474		LRP1B		protein_coding		intronic		0.00244499		0.000879507		na		na
	rs12469257		chr2		140681274		Intergenic		Intergenic		intergenic		0.0394737		0		na		na
	rs7590069		chr2		140699114		Intergenic		Intergenic		intergenic		0.0263158		0		na		na
	rs11890215		chr2		140706617		LRP1B		protein_coding		intronic		0.0268949		0.064204		na		na
	rs6746848		chr2		140714156		LRP1B		protein_coding		intronic		0.0635697		0.0747581		na		na
	rs412416		chr2		140744061		LRP1B		protein_coding		intronic		0.0122249		0.00175901		na		na
	rs288111		chr2		140753222		LRP1B		protein_coding		intronic		0.0447368		0		na		na
	rs1486124		chr2		140806918		LRP1B		protein_coding		intronic		0.0195599		0.0360598		na		na
	rs1835164		chr2		140820845		LRP1B		protein_coding		intronic		0.126316		0		na		na
	rs2890507		chr2		140843334		Intergenic		Intergenic		intergenic		0.2		0		na		na
	rs12987572		chr2		140867841		LRP1B		protein_coding		intronic		0.0236842		0		na		na
	rs6718792		chr2		140870484		Intergenic		Intergenic		Intergenic		0.0289474		0		na		na
	rs10189583		chr2		140892554		LRP1B		protein_coding		intronic		0.00244499		0.000879507		na		na
	rs1346641		chr2		140961427		LRP1B		protein_coding		intronic		0.00488998		0.00351803		na		na
	rs1404892		chr2		140984651		LRP1B		protein_coding		intronic		0.0289474		0		na		na
	rs6758426		chr2		141014393		LRP1B		protein_coding		intronic		0.0293399		0.0316623		na		na
	rs10496864		chr2		141026194		LRP1B		protein_coding		intronic		0.0562347		0.167986		na		na
	rs16845267		chr2		141066671		LRP1B		protein_coding		intronic		0.0421053		0		na		na
	rs2049480		chr2		141084351		LRP1B		protein_coding		intronic		0.0236842		0		na		na
	rs1882640		chr2		141103428		LRP1B		protein_coding		intronic		0.00733496		0.0140721		na		na
	rs10205320		chr2		141108702		LRP1B		protein_coding		intronic		0.0122249		0.0219877		na		na
	rs13016322		chr2		141165635		LRP1B		protein_coding		intronic		0.0184211		0		na		na
	rs1249426		chr2		141184250		LRP1B		protein_coding		intronic		0.05		0		na		na
	rs389518		chr2		141217837		LRP1B		protein_coding		intronic		0.124694		0.120493		na		na
	rs4954697		chr2		141228715		LRP1B		protein_coding		intronic		0.146699		0.135444		na		na
	rs6712429		chr2		141317588		LRP1B		protein_coding		intronic		0.156479		0.19613		na		na
	rs4954702		chr2		141414797		LRP1B		protein_coding		intronic		0.0184211		0		na		na
	rs12105292		chr2		141430346		LRP1B		protein_coding		intronic		0.00488998		0.0149516		na		na
	rs6726240		chr2		141437364		LRP1B		protein_coding		intronic		0.00977995		0.0299033		na		na
	rs10185384		chr2		141438442		LRP1B		protein_coding		intronic		0.0210526		0		na		na
	rs4073067		chr2		141470404		LRP1B		protein_coding		intronic		0.0122249		0.0272647		na		na
	rs12472911		chr2		141470940		LRP1B		protein_coding		intronic		0.136919		0.128408		na		na
	rs4476293		chr2		141479275		LRP1B		protein_coding		intronic		0.0552632		0		na		na
	rs4560051		chr2		141503781		LRP1B		protein_coding		intronic		0.0195599		0.0272647		na		na
	rs10182090		chr2		141562662		LRP1B		protein_coding		intronic		0.0122249		0.0140721		na		na
	rs10190730		chr2		141627229		LRP1B		protein_coding		intronic		0.0635697		0.204046		na		na
	rs2196598		chr2		141656962		LRP1B		protein_coding		intronic		0.0184211		0		na		na
	rs2381155		chr2		141706557		LRP1B		protein_coding		intronic		0.0421053		0		na		na
	rs1437349		chr2		141719705		LRP1B		protein_coding		intronic		0.0789474		0		na		na
	rs1816607		chr2		141720673		LRP1B		protein_coding		intronic		0.0317848		0.108179		na		na
	rs13415720		chr2		141757088		LRP1B		protein_coding		intronic		0.0315789		0		na		na
	rs9287324		chr2		141758938		LRP1B		protein_coding		intronic		0.0184211		0		na		na
	rs10183908		chr2		141774849		LRP1B		protein_coding		intronic		0.00733496		0.000879507		na		na
	rs2217964		chr2		141779664		LRP1B		protein_coding		intronic		0.0537897		0.0633245		na		na
	rs6721397		chr2		141834367		LRP1B		protein_coding		intronic		0.00733496		0.0290237		na		na
	rs1541976		chr2		141845343		LRP1B		protein_coding		intronic		0.0210526		0		na		na
	rs1898016		chr2		141852035		LRP1B		protein_coding		intronic		0.0289474		0		na		na
	rs13385804		chr2		141859595		LRP1B		protein_coding		intronic		0.0973684		0		na		na
	rs10193124		chr2		141878022		LRP1B		protein_coding		intronic		0.0184211		0		na		na
	rs6429927		chr2		141886209		LRP1B		protein_coding		intronic		0.0210526		0		na		na
	rs1529869		chr2		141911007		LRP1B		protein_coding		intronic		0.0447368		0		na		na
	rs10205836		chr2		141944922		LRP1B		protein_coding		intronic		0.0263158		0		na		na
	rs7564502		chr2		141981552		LRP1B		protein_coding		intronic		0.00244499		0.00175901		na		na
	rs2029142		chr2		142044372		LRP1B		protein_coding		intronic		0.0122249		0.0263852		na		na
	rs1449500		chr2		142047437		LRP1B		protein_coding		intronic		0.00488998		0.000879507		na		na
	rs10190170		chr2		142081210		LRP1B		protein_coding		intronic		0.0236842		0		na		na
	rs10194564		chr2		142137004		AC078882.1		sense_overlapping		non-coding		0.0782396		0.0897098		na		na
	rs13425421		chr2		142160953		Intergenic		Intergenic		intergenic		0.0220049		0.0123131		na		na
	rs7606471		chr2		142214630		Intergenic		Intergenic		intergenic		0.132029		0.108179		na		na
	rs4662498		chr2		142369096		Intergenic		Intergenic		intergenic		0.0293399		0.0474934		na		na
	rs4273167		chr2		142407962		Intergenic		Intergenic		intergenic		0.00733496		0.0149516		na		na
	rs6746142		chr2		142489634		Intergenic		Intergenic		intergenic		0.00244499		0.00439754		na		na
	rs6747453		chr2		142504390		Intergenic		Intergenic		intergenic		0.0317848		0.0351803		na		na
	rs1020426		chr2		142515334		Intergenic		Intergenic		intergenic		0.0440098		0.0378188		na		na
	rs12987477		chr2		142776025		Intergenic		Intergenic		intergenic		0.00244499		0.000879507		na		na
	rs7568094		chr2		142912649		Intergenic		Intergenic		intergenic		0.0894737		0		na		na
	rs164736		chr2		142953307		KYNU		protein_coding		intronic		0.00488998		0.000879507		na		na
	rs13024113		chr2		142953436		KYNU		protein_coding		intronic		0.00733496		0.000879507		na		na
	rs351678		chr2		142960205		KYNU		protein_coding		intronic		0.0473684		0		na		na
	rs6734849		chr2		142985443		KYNU		protein_coding		intronic		0.0184211		0		na		na
	rs10199416		chr2		142988806		KYNU		protein_coding		intronic		0.00244499		0.000879507		na		na
	rs10496938		chr2		142990390		KYNU		protein_coding		intronic		0.00733496		0.0255057		na		na
	rs11902056		chr2		142996159		KYNU		protein_coding		intronic		0.160526		0		na		na
	rs10184722		chr2		142996734		KYNU		protein_coding		intronic		0.00488998		0.000879507		na		na
	rs2452477		chr2		142999186		KYNU		protein_coding		intronic		0.00977995		0.0439754		na		na
	rs1584201		chr2		143008971		Intergenic		Intergenic		intergenic		0.173684		0		na		na
	rs10496939		chr2		143023977		KYNU		protein_coding		intronic		0.0763158		0		na		na
	rs6705990		chr2		143147246		ARHGAP15		protein_coding		intronic		0.0184211		0		na		na
	rs7595079		chr2		143193756		ARHGAP15		protein_coding		intronic		0.0195599		0.0316623		na		na
	rs4371294		chr2		143238941		ARHGAP15		protein_coding		intronic		0.0552632		0		na		na
	rs2381407		chr2		143284764		ARHGAP15		protein_coding		intronic		0.0342105		0		na		na
	rs9287350		chr2		143301592		ARHGAP15		protein_coding		intronic		0.298289		0.274406		na		na
	rs13403353		chr2		143310148		ARHGAP15		protein_coding		intronic		0.0184211		0		na		na
	rs2381408		chr2		143319171		ARHGAP15		protein_coding		intronic		0.0122249		0.000879507		na		na
	rs7596791		chr2		143343883		ARHGAP15		protein_coding		intronic		0.0473684		0		na		na
	rs6430024		chr2		143353974		ARHGAP15		protein_coding		intronic		0.0210526		0		na		na
	rs6737750		chr2		143366523		ARHGAP15		protein_coding		intronic		0.00733496		0.0404573		na		na
	rs4662202		chr2		143377773		ARHGAP15		protein_coding		intronic		0.0184211		0		na		na
	rs16822430		chr2		143389906		ARHGAP15		protein_coding		intronic		0.0394737		0		na		na
	rs4662327		chr2		143402182		ARHGAP15		protein_coding		intronic		0.160526		0		na		na
	rs4662328		chr2		143402487		ARHGAP15		protein_coding		intronic		0.0122249		0.00791557		na		na
	rs12472257		chr2		143407311		Intergenic		Intergenic		intergenic		0.0684211		0		na		na
	rs12469809		chr2		143465119		Intergenic		Intergenic		intergenic		0.0921053		0		na		na
	rs4430884		chr2		143468060		ARHGAP15		protein_coding		intronic		0.0220049		0.0325418		na		na
	rs12615880		chr2		143505975		ARHGAP15		protein_coding		intronic		0.0122249		0.0316623		na		na
	rs10928182		chr2		143513054		ARHGAP15		protein_coding		intronic		0.0210526		0		na		na
	rs10928186		chr2		143552833		ARHGAP15		protein_coding		intronic		0.0210526		0		na		na
	rs10803496		chr2		143594868		ARHGAP15		protein_coding		intronic		0.00488998		0.000879507		na		na
	rs10189240		chr2		143726924		ARHGAP15		protein_coding		intronic		0.0195599		0.0123131		na		na
	rs1517915		chr2		143759500		ARHGAP15		protein_coding		intronic		0.00244499		0.00351803		na		na
	rs12998885		chr2		143899175		Intergenic		Intergenic		3downstream		0.0880196		0.182058		na		na
	rs1469474		chr2		144007100		GTDC1		protein_coding		intronic		0.00244499		0.00791557		na		na
	rs10496956		chr2		144068964		GTDC1		protein_coding		intronic		0.00244499		0.000879507		na		na
	rs13411437		chr2		144165889		GTDC1		protein_coding		intronic		0.00488998		0.0255057		na		na
	rs1384779		chr2		144810616		TEX41		lincRNA		non-coding		0.0317848		0.0351803		na		na
	rs13018654		chr2		144834503		TEX41		lincRNA		non-coding		0.207824		0.203166		na		na
	rs1384781		chr2		144843490		TEX41		lincRNA		non-coding		0.0880196		0.137203		na		na
	rs6430069		chr2		144870408		TEX41		protein_coding		intronic		0.0552632		0		na		na
	rs11684042		chr2		144926711		TEX41		lincRNA		non-coding		0.0415648		0.0448549		na		na
	rs17408761		chr2		145098687		TEX41		lincRNA		non-coding		0.0831296		0.0773967		na		na
	rs10183783		chr2		145166935		TEX41		lincRNA		non-coding		0.149144		0.114336		na		na
	rs1445300		chr2		145258379		TEX41		lincRNA		non-coding		0.0122249		0.000879507		na		na
	rs4662238		chr2		145277833		Intergenic		Intergenic		intergenic		0.129584		0.122252		na		na
	rs1822881		chr2		145286484		Intergenic		Intergenic		intergenic		0.0757946		0.0694811		na		na
	rs13015680		chr2		145483999		Intergenic		Intergenic		intergenic		0.0122249		0.00351803		na		na
	rs7592837		chr2		145501447		Intergenic		Intergenic		intergenic		0.0268949		0.0474934		na		na
	rs10186882		chr2		145586665		AC092484.1		lincRNA		non-coding		0.00977995		0.0158311		na		na
	rs6709699		chr2		145684738		Intergenic		Intergenic		intergenic		0.00488998		0.00351803		na		na
	rs1849891		chr2		145962603		Intergenic		Intergenic		intergenic		0.0660147		0.0958663		na		na
	rs13398905		chr2		145983262		Intergenic		Intergenic		Intergenic		0.0473684		0		na		na
	rs13003259		chr2		146028558		Intergenic		Intergenic		intergenic		0.0342105		0		na		na
	rs17409597		chr2		146045060		Intergenic		Intergenic		intergenic		0.155263		0		na		na
	rs1006134		chr2		146135619		Intergenic		Intergenic		intergenic		0.110526		0		na		na
	rs10928247		chr2		146141390		Intergenic		Intergenic		intergenic		0.0710526		0		na		na
	rs932140		chr2		146166501		Intergenic		Intergenic		intergenic		0.0315789		0		na		na
	rs16826164		chr2		146242647		Intergenic		Intergenic		intergenic		0.00244499		0.000879507		na		na
	rs2552541		chr2		146275720		Intergenic		Intergenic		intergenic		0.0268949		0.0263852		na		na
	rs12990755		chr2		146460927		Intergenic		Intergenic		intergenic		0.0146699		0.0114336		na		na
	rs9653189		chr2		146561091		Intergenic		Intergenic		intergenic		0.124694		0.0686016		na		na
	rs1228074		chr2		146609831		Intergenic		Intergenic		intergenic		0.0184211		0		na		na
	rs1228091		chr2		146618875		Intergenic		Intergenic		intergenic		0.0368421		0		na		na
	rs4233577		chr2		146735046		Intergenic		Intergenic		intergenic		0.00244499		0.0149516		na		na
	rs10928320		chr2		146746903		Intergenic		Intergenic		intergenic		0.0122249		0.0114336		na		na
	rs11676039		chr2		146762968		Intergenic		Intergenic		intergenic		0.0171149		0.0307828		na		na
	rs4459683		chr2		146780239		Intergenic		Intergenic		intergenic		0.00244499		0.000879507		na		na
	rs12473657		chr2		146906634		Intergenic		Intergenic		intergenic		0.0842105		0		na		na
	rs2258224		chr2		147123078		Intergenic		Intergenic		intergenic		0.00977995		0.0307828		na		na
	rs450186		chr2		147157415		Intergenic		Intergenic		intergenic		0.0929095		0.243624		na		na
	rs4522547		chr2		147193915		Intergenic		Intergenic		intergenic		0.0184211		0		na		na
	rs6760166		chr2		147196751		Intergenic		Intergenic		intergenic		0.00977995		0.0140721		na		na
	rs16827299		chr2		147391392		Intergenic		Intergenic		intergenic		0.00244499		0.000879507		na		na
	rs1371040		chr2		147407585		Intergenic		Intergenic		5upstream		0.242054		0.230431		na		na
	rs7557602		chr2		147432010		Intergenic		Intergenic		intergenic		0.00488998		0.000879507		na		na
	rs4133034		chr2		147504133		Intergenic		Intergenic		intergenic		0.0447368		0		na		na
	rs4662515		chr2		147509908		Intergenic		Intergenic		intergenic		0.00488998		0.0105541		na		na
	rs4233580		chr2		147602262		Intergenic		Intergenic		intergenic		0.0122249		0.000879507		na		na
	rs4662532		chr2		147617203		Intergenic		Intergenic		intergenic		0.0195599		0.0404573		na		na
	rs10199422		chr2		147644541		Intergenic		Intergenic		intergenic		0.0268949		0.0175901		na		na
	rs13403824		chr2		147659579		Intergenic		Intergenic		intergenic		0.00244499		0.00263852		na		na
	rs1528836		chr2		147668501		Intergenic		Intergenic		intergenic		0.0171149		0.0211082		na		na
	rs3820716		chr2		147922691		ACVR2A		protein_coding		intronic		0.315403		0.271768		na		na
	rs13016512		chr2		147959141		ORC4		protein_coding		5upstream		0.266504		0.316623		na		na
	rs13029038		chr2		148029739		MBD5		protein_coding		intronic		0.0635697		0.0184697		na		na
	rs10170049		chr2		148048811		Intergenic		Intergenic		intergenic		0.0210526		0		na		na
	rs10497026		chr2		148060868		MBD5		protein_coding		intronic		0.00977995		0.0167106		na		na
	rs13013887		chr2		148068211		MBD5		protein_coding		intronic		0.00733496		0.0140721		na		na
	rs934968		chr2		148100413		Intergenic		Intergenic		intergenic		0.0210526		0		na		na
	rs1439678		chr2		148153368		Intergenic		Intergenic		intergenic		0.0473684		0		na		na
	rs1438887		chr2		148166428		Intergenic		Intergenic		3downstream		0.0315789		0		na		na
	rs1438888		chr2		148204305		Intergenic		Intergenic		intergenic		0.0184211		0		na		na
	rs1840139		chr2		148213169		MBD5		protein_coding		intronic		0.0904645		0.05365		na		na
	rs10206569		chr2		148248756		MBD5		protein_coding		intronic		0.0195599		0.0386983		na		na
	rs16828491		chr2		148251936		MBD5		protein_coding		intronic		0.00733496		0.000879507		na		na
	rs1453318		chr2		148253231		MBD5		protein_coding		intronic		0.00977995		0.000879507		na		na
	rs4972275		chr2		148257174		MBD5		protein_coding		intronic		0.0342298		0.0351803		na		na
	rs7605678		chr2		148279443		MBD5		protein_coding		intronic		0.0184211		0		na		na
	rs6752110		chr2		148283393		Intergenic		Intergenic		intergenic		0.0315789		0		na		na
	rs9653191		chr2		148289558		MBD5		protein_coding		intronic		0.212714		0.239226		na		na
	rs9646687		chr2		148312120		Intergenic		Intergenic		intergenic		0.0342105		0		na		na
	rs12691759		chr2		148329807		Intergenic		Intergenic		intergenic		0.0184211		0		na		na
	rs2382226		chr2		148360493		MBD5		protein_coding		intronic		0.0806846		0.0844327		na		na
	rs2103127		chr2		148412546		MBD5		protein_coding		intronic		0.0263158		0		na		na
	rs2034269		chr2		148454949		MBD5		protein_coding		intronic		0.244499		0.284081		na		na
	rs7592536		chr2		148588568		Intergenic		Intergenic		intergenic		0.00488998		0.000879507		na		na
	rs16829176		chr2		148724889		EPC2		protein_coding		intronic		0.00244499		0.000879507		na		na
	rs2289995		chr2		148781485		EPC2		protein_coding		intronic		0.0317848		0.0219877		na		na
	rs16829355		chr2		148832701		Intergenic		Intergenic		intergenic		0.00488998		0.0149516		na		na
	rs6435220		chr2		149005165		KIF5C		protein_coding		intronic		0.0146699		0.0175901		na		na
	rs6724307		chr2		149059842		LYPD6B		protein_coding		intronic		0.00488998		0.00263852		na		na
	rs13033411		chr2		149068003		LYPD6B		protein_coding		intronic		0.00977995		0.0131926		na		na
	rs1568854		chr2		149069063		LYPD6B		protein_coding		intronic		0.0421053		0		na		na
	rs6432716		chr2		149083706		LYPD6B		protein_coding		intronic		0.0552632		0		na		na
	rs2170606		chr2		149091549		LYPD6B		protein_coding		intronic		0.0605263		0		na		na
	rs17432490		chr2		149128665		LYPD6B		protein_coding		intronic		0.0473684		0		na		na
	rs229335		chr2		149163815		LYPD6B		protein_coding		intronic		0.0263158		0		na		na
	rs4667345		chr2		149210714		LYPD6B		protein_coding		intronic		0.119804		0.180299		na		na
	rs7369134		chr2		149516740		Intergenic		Intergenic		intergenic		0.00244499		0.000879507		na		na
	rs10207875		chr2		149538411		Intergenic		Intergenic		intergenic		0.00244499		0.000879507		na		na
	rs10932440		chr2		149568751		MMADHC		protein_coding		3downstream		0.15		0		na		na
	rs11686137		chr2		149753407		AC007364.1		antisense		non-coding		0.0220049		0.0175901		na		na
	rs1724875		chr2		149766536		LOC101929231		ncRNA		non-coding		0.0657895		0		na		na
	rs10175623		chr2		149803877		AC007364.1		antisense		non-coding		0.0171149		0.0369393		na		na
	rs1405213		chr2		149814455		AC007364.1		antisense		non-coding		0.0220049		0.0123131		na		na
	rs13018598		chr2		149817375		LOC101929231		ncRNA		non-coding		0.0526316		0		na		na
	rs9288698		chr2		149826823		AC007364.1		antisense		non-coding		0.0757946		0.147757		na		na
	rs9751098		chr2		149841776		AC007364.1		antisense		non-coding		0.00733496		0.0140721		na		na
	rs10804400		chr2		149925702		Intergenic		Intergenic		intergenic		0.0391198		0.0501319		na		na
	rs6728165		chr2		149962407		Intergenic		Intergenic		intergenic		0.0195599		0.0395778		na		na
	rs732227		chr2		150021478		Intergenic		Intergenic		intergenic		0.0122249		0.0123131		na		na
	rs953811		chr2		150064964		Intergenic		Intergenic		intergenic		0.00488998		0.000879507		na		na
	rs17349216		chr2		150107760		Intergenic		Intergenic		intergenic		0.00244499		0.00175901		na		na
	rs2376607		chr2		150154604		Intergenic		Intergenic		intergenic		0.0709046		0.198769		na		na
	rs10178850		chr2		150165530		Intergenic		Intergenic		intergenic		0.00244499		0.00879507		na		na
	rs6716455		chr2		150269889		LINC01818		lincRNA		non-coding		0.00244499		0.000879507		na		na
	rs2119753		chr2		150368065		Intergenic		Intergenic		intergenic		0.158924		0.559367		na		na
	rs10497060		chr2		150506986		RND3		protein_coding		intronic		0.0146699		0.000879507		na		na
	rs6759010		chr2		150545257		Intergenic		Intergenic		intergenic		0.0146699		0.0290237		na		na
	rs2340857		chr2		150574011		LINC01920		ncRNA		non-coding		0.0184211		0		na		na
	rs2340864		chr2		150612555		AC104777.1		lincRNA		non-coding		0.0831296		0.0958663		na		na
	rs12988516		chr2		150777882		Intergenic		Intergenic		intergenic		0.0447368		0		na		na
	rs2190375		chr2		150793800		Intergenic		Intergenic		intergenic		0.0122249		0.0158311		na		na
	rs1519775		chr2		150812861		Intergenic		Intergenic		intergenic		0.0293399		0.0334213		na		na
	rs1519781		chr2		150836770		Intergenic		Intergenic		intergenic		0.00733496		0.00175901		na		na
	rs1540482		chr2		150865870		Intergenic		Intergenic		intergenic		0.123684		0		na		na
	rs4664193		chr2		150870101		Intergenic		Intergenic		intergenic		0.344743		0.0835532		na		na
	rs757921		chr2		150882186		Intergenic		Intergenic		intergenic		0.00244499		0.000879507		na		na
	rs2376608		chr2		150888683		Intergenic		Intergenic		intergenic		0.184211		0		na		na
	rs1548632		chr2		150919702		Intergenic		Intergenic		intergenic		0.0146699		0.0131926		na		na
	rs973103		chr2		150977222		Intergenic		Intergenic		intergenic		0.0684211		0		na		na
	rs2062365		chr2		150979476		Intergenic		Intergenic		intergenic		0.00977995		0.000879507		na		na
	rs6713372		chr2		150979869		Intergenic		Intergenic		intergenic		0.00488998		0.000879507		na		na
	rs936765		chr2		151010624		AC023469.1		lincRNA		non-coding		0.0831296		0.210202		na		na
	rs12470267		chr2		151012380		AC023469.1		lincRNA		non-coding		0.00244499		0.00175901		na		na
	rs12692951		chr2		151083575		Intergenic		Intergenic		intergenic		0.0146699		0.0316623		na		na
	rs1348215		chr2		151231377		Intergenic		Intergenic		intergenic		0.0342105		0		na		na
	rs3856557		chr2		151280447		NMI		protein_coding		intronic		0.0953545		0.10642		na		na
	rs3771891		chr2		151361671		TNFAIP6		protein_coding		intronic		0.112469		0.243624		na		na
	rs10177711		chr2		151374518		Intergenic		Intergenic		intronic		0.0342105		0		na		na
	rs10497061		chr2		151375161		Intergenic		Intergenic		intronic		0.0552632		0		na		na
	rs4315520		chr2		151415393		RIF1		protein_coding		intronic		0.05		0		na		na
	rs12988553		chr2		151511325		Intergenic		Intergenic		intergenic		0.0210526		0		na		na
	rs10167358		chr2		151578178		NEB		protein_coding		intronic		0.222494		0.408971		na		na
	rs12475182		chr2		151638802		Intergenic		Intergenic		intergenic		0.0236842		0		na		na
	rs2097935		chr2		151691144		Intergenic		Intergenic		intergenic		0.0342105		0		na		na
	rs4664780		chr2		151716876		Intergenic		Intergenic		intergenic		0.05		0		na		na
	rs13004017		chr2		151726326		Intergenic		Intergenic		intergenic		0.0368421		0		na		na
	rs10930331		chr2		151750639		Intergenic		Intergenic		intergenic		0.05		0		na		na
	rs11687663		chr2		151758445		Intergenic		Intergenic		intergenic		0.0236842		0		na		na
	rs13010870		chr2		151765163		Intergenic		Intergenic		intergenic		0.0236842		0		na		na
	rs1465234		chr2		151785370		Intergenic		Intergenic		intergenic		0.05		0		na		na
	rs7573397		chr2		151901842		Intergenic		Intergenic		Intergenic		0.0447368		0		na		na
	rs11686669		chr2		151922077		Intergenic		Intergenic		intergenic		0.105263		0		na		na
	rs4325752		chr2		151970391		Intergenic		Intergenic		intergenic		0.0236842		0		na		na
	rs7584360		chr2		151971783		Intergenic		Intergenic		intergenic		0.0578947		0		na		na
	rs12693200		chr2		152003489		CACNB4		protein_coding		intronic		0.0831296		0.0668426		na		na
	rs7588958		chr2		152067390		CACNB4		protein_coding		intronic		0.00244499		0.0175901		na		na
	rs11684002		chr2		152141212		STAM2		protein_coding		intronic		0.161369		0.115215		na		na
	rs10184862		chr2		152149330		STAM2		protein_coding		intronic		0.00733496		0.0299033		na		na
	rs10930958		chr2		152152895		STAM2		protein_coding		intronic		0.0657895		0		na		na
	rs6433327		chr2		152154732		Intergenic		Intergenic		intergenic		0.0342105		0		na		na
	rs1023635		chr2		152162727		Intergenic		Intergenic		intergenic		0.0236842		0		na		na
	rs1962276		chr2		152187978		Intergenic		Intergenic		intergenic		0.00977995		0.0175901		na		na
	rs6727037		chr2		152435660		FMNL2		protein_coding		intronic		0.132029		0.0826737		na		na
	rs4664585		chr2		152446527		FMNL2		protein_coding		intronic		0.312958		0.236588		na		na
	rs3811574		chr2		152490331		FMNL2		protein_coding		intronic		0.0244499		0.0281442		na		na
	rs4664114		chr2		152521945		FMNL2		protein_coding		coding		0.0421053		0		na		na
	rs9288108		chr2		152530319		FMNL2		protein_coding		intronic		0.00488998		0.0105541		na		na
	rs2678301		chr2		152543080		FMNL2		protein_coding		intronic		0.00244499		0.00175901		na		na
	rs10497104		chr2		152551562		FMNL2		protein_coding		intronic		0.00244499		0.00263852		na		na
	rs6705427		chr2		152558656		FMNL2		protein_coding		intronic		0.0289474		0		na		na
	rs3811573		chr2		152584200		FMNL2		protein_coding		intronic		0.0268949		0.0211082		na		na
	rs734541		chr2		152588795		FMNL2		protein_coding		intronic		0.0122249		0.0219877		na		na
	rs4664597		chr2		152596727		FMNL2		protein_coding		intronic		0.0122249		0.00175901		na		na
	rs1036526		chr2		152663010		PRPF40A		protein_coding		3downstream		0.0586797		0.0765172		na		na
	rs10181036		chr2		152671177		PRPF40A		protein_coding		intronic		0.0317848		0.0290237		na		na
	rs11883777		chr2		152829478		Intergenic		Intergenic		intergenic		0.00733496		0.0140721		na		na
	rs1427399		chr2		152894076		Intergenic		Intergenic		intergenic		0.00733496		0.0149516		na		na
	rs1835420		chr2		152991403		Intergenic		Intergenic		intergenic		0.0855746		0.0853122		na		na
	rs10196299		chr2		153002778		Intergenic		Intergenic		intergenic		0.0171149		0.0184697		na		na
	rs4664089		chr2		153045036		Intergenic		Intergenic		intergenic		0.0210526		0		na		na
	rs1074166		chr2		153332612		Intergenic		Intergenic		intergenic		0.149144		0.102902		na		na
	rs6717756		chr2		153356485		LINC01850		lincRNA		non-coding		0.00244499		0.00175901		na		na
	rs735183		chr2		153371830		Intergenic		Intergenic		3downstream		0.0440098		0.0439754		na		na
	rs6745205		chr2		153375114		Intergenic		Intergenic		intergenic		0.0244499		0.058927		na		na
	rs3910524		chr2		153460873		AC012501.1		sense_overlapping		non-coding		0.00733496		0.0114336		na		na
	rs4294952		chr2		153470259		AC012501.1		sense_overlapping		non-coding		0.0171149		0.0237467		na		na
	rs9784007		chr2		153518361		AC012501.1		sense_overlapping		non-coding		0.0122249		0.0131926		na		na
	rs4641895		chr2		153549132		AC012501.1		sense_overlapping		non-coding		0.0171149		0.0255057		na		na
	rs10199044		chr2		153610920		Intergenic		Intergenic		intergenic		0.0757946		0.0932278		na		na
	rs2009834		chr2		153639637		Intergenic		Intergenic		intergenic		0.00733496		0.0237467		na		na
	rs4664695		chr2		153658970		Intergenic		Intergenic		intergenic		0.0391198		0.0466139		na		na
	rs1519639		chr2		153687984		Intergenic		Intergenic		intergenic		0.00488998		0.000879507		na		na
	rs13010305		chr2		153709357		Intergenic		Intergenic		5upstream		0.171053		0		na		na
	rs7579033		chr2		153766884		Intergenic		Intergenic		intergenic		0.00244499		0.000879507		na		na
	rs4664716		chr2		153858763		Intergenic		Intergenic		intergenic		0.139364		0.113456		na		na
	rs9288286		chr2		153880157		GALNT13		protein_coding		intronic		0.0210526		0		na		na
	rs7591589		chr2		153889389		GALNT13		protein_coding		intronic		0.0210526		0		na		na
	rs1444678		chr2		153905278		GALNT13		protein_coding		intronic		0.0526316		0		na		na
	rs12624082		chr2		154008968		GALNT13		protein_coding		intronic		0.0220049		0.0369393		na		na
	rs13424075		chr2		154022341		Intergenic		Intergenic		intergenic		0.0684211		0		na		na
	rs1595718		chr2		154046099		Intergenic		Intergenic		Intergenic		0.0394737		0		na		na
	rs1364533		chr2		154120142		GALNT13		protein_coding		intronic		0.0263158		0		na		na
	rs7592932		chr2		154138155		GALNT13		protein_coding		intronic		0.00244499		0.000879507		na		na
	rs10490526		chr2		154379519		GALNT13		protein_coding		intronic		0.0315789		0		na		na
	rs799767		chr2		154432258		GALNT13		protein_coding		intronic		0.00977995		0.0158311		na		na
	rs799770		chr2		154435067		GALNT13		protein_coding		intronic		0.0526316		0		na		na
	rs7584958		chr2		154522686		Intergenic		Intergenic		intergenic		0.0366748		0.055409		na		na
	rs2695415		chr2		154535285		Intergenic		Intergenic		intergenic		0.188264		0.244503		na		na
	rs6713577		chr2		154614114		Intergenic		Intergenic		intergenic		0.0447368		0		na		na
	rs3106674		chr2		154683398		Intergenic		Intergenic		intergenic		0.00488998		0.0140721		na		na
	rs10497137		chr2		154691177		Intergenic		Intergenic		intergenic		0.0210526		0		na		na
	rs3111007		chr2		154738421		KCNJ3		protein_coding		intronic		0.0236842		0		na		na
	rs1823003		chr2		154746968		KCNJ3		protein_coding		intronic		0.0195599		0.0228672		na		na
	rs7574878		chr2		154750636		KCNJ3		protein_coding		intronic		0.239609		0.322779		na		na
	rs16838098		chr2		154755508		KCNJ3		protein_coding		intronic		0.0184211		0		na		na
	rs2961956		chr2		154764290		KCNJ3		protein_coding		intronic		0.0236842		0		na		na
	rs6719455		chr2		154784114		KCNJ3		protein_coding		intronic		0.0184211		0		na		na
	rs2652452		chr2		154813691		KCNJ3		protein_coding		intronic		0.0537897		0.0949868		na		na
	rs1992703		chr2		154832403		KCNJ3		protein_coding		intronic		0.00733496		0.00527704		na		na
	rs17642086		chr2		154854845		KCNJ3		protein_coding		intronic		0.0184211		0		na		na
	rs10185386		chr2		154898726		Intergenic		Intergenic		intergenic		0.100244		0.114336		na		na
	rs4426483		chr2		154950539		Intergenic		Intergenic		intergenic		0.0146699		0.0299033		na		na
	rs2019463		chr2		155231097		Intergenic		Intergenic		intergenic		0.00733496		0.0123131		na		na
	rs10490525		chr2		155320829		Intergenic		Intergenic		intergenic		0.0263158		0		na		na
	rs34483573		chr2		155342170		Intergenic		Intergenic		intergenic		0.0953545		0.0738786		na		na
	rs3111037		chr2		155548559		Intergenic		Intergenic		intergenic		0.0421053		0		na		na
	rs2691772		chr2		155602172		Intergenic		Intergenic		intergenic		0.0293399		0.0430959		na		na
	rs884154		chr2		155628447		Intergenic		Intergenic		intergenic		0.00244499		0.0263852		na		na
	rs1283754		chr2		155711934		Intergenic		Intergenic		intergenic		0.00488998		0.0167106		na		na
	rs17306659		chr2		155733418		Intergenic		Intergenic		intergenic		0.0244499		0.0659631		na		na
	rs2056242		chr2		155737821		Intergenic		Intergenic		intergenic		0.0146699		0.0369393		na		na
	rs1850980		chr2		155831668		Intergenic		Intergenic		intergenic		0.295844		0.366755		na		na
	rs1482316		chr2		155864306		Intergenic		Intergenic		intergenic		0.0210526		0		na		na
	rs2141236		chr2		155938902		Intergenic		Intergenic		intergenic		0.141809		0.14248		na		na
	rs951211		chr2		155972987		Intergenic		Intergenic		intergenic		0.0586797		0.0958663		na		na
	rs9646858		chr2		156003084		Intergenic		Intergenic		intergenic		0.00977995		0.00967458		na		na
	rs16839959		chr2		156068186		LINC01876		lincRNA		non-coding		0.0195599		0.0290237		na		na
	rs10084411		chr2		156076541		Intergenic		Intergenic		intergenic		0.0342105		0		na		na
	rs10196668		chr2		156114099		LINC01876		lincRNA		non-coding		0.00488998		0.000879507		na		na
	rs2351534		chr2		156214664		LINC01876		lincRNA		non-coding		0.00488998		0.0105541		na		na
	rs6435732		chr2		156223034		Intergenic		Intergenic		intergenic		0.0605263		0		na		na
	rs707130		chr2		156341071		FLJ46875		protein_coding		intronic		0.0447368		0		na		na
	rs12465886		chr2		156465700		Intergenic		Intergenic		intergenic		0.0236842		0		na		na
	rs1404492		chr2		156473814		Intergenic		Intergenic		intergenic		0.0868421		0		na		na
	rs13410903		chr2		156482958		Intergenic		Intergenic		intergenic		0.0184211		0		na		na
	rs3769368		chr2		156554486		GPD2		protein_coding		intronic		0.00977995		0.00791557		na		na
	rs1469651		chr2		156571325		GPD2		protein_coding		intronic		0.00733496		0.0114336		na		na
	rs2352106		chr2		156646004		Intergenic		Intergenic		intergenic		0.00244499		0.00175901		na		na
	rs7582705		chr2		156649259		Intergenic		Intergenic		intergenic		0.0146699		0.0263852		na		na
	rs10497151		chr2		156697096		Intergenic		Intergenic		intergenic		0.05		0		na		na
	rs13393746		chr2		156730180		Intergenic		Intergenic		intergenic		0.0184211		0		na		na
	rs7565809		chr2		156785505		Intergenic		Intergenic		intergenic		0.0244499		0.0510114		na		na
	rs10200202		chr2		156785684		Intergenic		Intergenic		intergenic		0.0263158		0		na		na
	rs1874064		chr2		156824060		Intergenic		Intergenic		intergenic		0.0122249		0.0149516		na		na
	rs1947892		chr2		157035356		Intergenic		Intergenic		intergenic		0.136919		0.157432		na		na
	rs2697368		chr2		157122035		Intergenic		Intergenic		intergenic		0.0578947		0		na		na
	rs155613		chr2		157427544		CYTIP		protein_coding		intronic		0.00244499		0.000879507		na		na
	rs10497184		chr2		157428036		CYTIP		protein_coding		intronic		0.188264		0.101143		na		na
	rs267989		chr2		157455179		CYTIP		protein_coding		intronic		0.00977995		0.0140721		na		na
	rs7561404		chr2		157464770		Intergenic		Intergenic		intronic		0.0263158		0		na		na
	rs7577045		chr2		157490646		Intergenic		Intergenic		intergenic		0.0368421		0		na		na
	rs6704803		chr2		157493039		Intergenic		Intergenic		intergenic		0.0122249		0.0167106		na		na
	rs7577110		chr2		157526563		ACVR1C		3downstream		3downstream		0.00733496		0.00879507		na		na
	rs4664888		chr2		157534519		ACVR1C		protein_coding		intronic		0.0184211		0		na		na
	rs13024040		chr2		157540194		Intergenic		Intergenic		Intergenic		0.0342105		0		na		na
	rs16826016		chr2		157548863		ACVR1C		protein_coding		intronic		0.0263158		0		na		na
	rs4299296		chr2		157552619		ACVR1C		protein_coding		intronic		0.0315789		0		na		na
	rs2045756		chr2		157558131		Intergenic		Intergenic		intergenic		0.0578947		0		na		na
	rs13396013		chr2		157561039		ACVR1C		protein_coding		intronic		0.00488998		0.000879507		na		na
	rs11899550		chr2		157595313		ACVR1C		protein_coding		intronic		0.00733496		0.000879507		na		na
	rs2603276		chr2		157603901		ACVR1C		protein_coding		intronic		0.142105		0		na		na
	rs12620493		chr2		157622147		Intergenic		Intergenic		intergenic		0.113158		0		na		na
	rs6436652		chr2		157649957		Intergenic		Intergenic		intergenic		0.0394737		0		na		na
	rs9288624		chr2		157650780		Intergenic		Intergenic		intergenic		0.0894737		0		na		na
	rs7565550		chr2		157797779		ACVR1		protein_coding		intronic		0.0293399		0.0404573		na		na
	rs4664898		chr2		157818751		ACVR1		protein_coding		intronic		0.0684211		0		na		na
	rs6436849		chr2		157857247		Intergenic		Intergenic		intergenic		0.0815789		0		na		na
	rs1481234		chr2		157921236		Intergenic		Intergenic		intergenic		0.171053		0		na		na
	rs7592245		chr2		157924725		UPP2		protein_coding		intronic		0.00244499		0.00175901		na		na
	rs12694946		chr2		157960831		UPP2		protein_coding		intronic		0.0268949		0.317502		na		na
	rs17420138		chr2		158020401		UPP2		protein_coding		intronic		0.0757946		0.0483729		na		na
	rs6759948		chr2		158033081		UPP2		protein_coding		intronic		0.00244499		0.000879507		na		na
	rs4664236		chr2		158033204		UPP2		protein_coding		intronic		0.00244499		0.000879507		na		na
	rs2592371		chr2		158064475		Intergenic		Intergenic		intergenic		0.0210526		0		na		na
	rs13418976		chr2		158114725		UPP2		protein_coding		intronic		0.142105		0		na		na
	rs1357182		chr2		158175733		CCDC148-AS1		antisense		non-coding		0.00244499		0.000879507		na		na
	rs7567129		chr2		158203167		CCDC148-AS1		antisense		non-coding		0.00733496		0.000879507		na		na
	rs7571695		chr2		158218084		CCDC148-AS1		protein_coding		intronic		0.0171149		0.0219877		na		na
	rs1960641		chr2		158260587		CCDC148		protein_coding		intronic		0.0953545		0.471416		na		na
	rs7559772		chr2		158309557		CCDC148		protein_coding		coding		0.0586797		0.0800352		na		na
	rs4572547		chr2		158322993		CCDC148		protein_coding		intronic		0.00733496		0.0228672		na		na
	rs13407117		chr2		158324524		CCDC148		protein_coding		intronic		0.0342105		0		na		na
	rs7564839		chr2		158372079		CCDC148		protein_coding		intronic		0.0394737		0		na		na
	rs2444769		chr2		158494100		Intergenic		Intergenic		intergenic		0.0236842		0		na		na
	rs3771609		chr2		158565727		PKP4		protein_coding		intronic		0.00977995		0.0211082		na		na
	rs11886778		chr2		158597526		PKP4		protein_coding		intronic		0.00244499		0.000879507		na		na
	rs1055579		chr2		158682922		PKP4-AS1		antisense		non-coding		0.00733496		0.0518909		na		na
	rs2711083		chr2		158691523		PKP4-AS1		antisense		non-coding		0.0488998		0.0501319		na		na
	rs2528609		chr2		158702146		PKP4-AS1		antisense		non-coding		0.0342298		0.0782762		na		na
	rs4664262		chr2		158736882		AC005042.2		lincRNA		non-coding		0.00733496		0.000879507		na		na
	rs11686680		chr2		158922271		Intergenic		Intergenic		intergenic		0.102689		0.0914688		na		na
	rs842072		chr2		158969125		TANC1		protein_coding		intronic		0.00488998		0.000879507		na		na
	rs17812009		chr2		159052410		TANC1		protein_coding		intronic		0.00488998		0.00175901		na		na
	rs17207648		chr2		159108354		TANC1		protein_coding		intronic		0.0855746		0.0360598		na		na
	rs10929934		chr2		159112939		TANC1		protein_coding		intronic		0.00977995		0.0492524		na		na
	rs4413115		chr2		159146408		TANC1		protein_coding		intronic		0.00733496		0.000879507		na		na
	rs6737965		chr2		159180082		TANC1		protein_coding		intronic		0.0210526		0		na		na
	rs6432515		chr2		159198421		TANC1		protein_coding		intronic		0.0236842		0		na		na
	rs6432516		chr2		159203204		TANC1		protein_coding		intronic		0.224939		0.10642		na		na
	rs9646726		chr2		159218675		TANC1		protein_coding		intronic		0.00244499		0.000879507		na		na
	rs11676586		chr2		159280127		WDSUB1		protein_coding		intronic		0.0552632		0		na		na
	rs174260		chr2		159295276		Intergenic		Intergenic		intergenic		0.0244499		0.111697		na		na
	rs6758637		chr2		159300906		Intergenic		Intergenic		intergenic		0.110024		0.124011		na		na
	rs13004043		chr2		159347915		BAZ2B		protein_coding		5upstream		0.0122249		0.0193492		na		na
	rs2302927		chr2		159382867		BAZ2B		protein_coding		intronic		0.0368421		0		na		na
	rs1469015		chr2		159385425		BAZ2B		protein_coding		5upstream		0.00244499		0.000879507		na		na
	rs3755437		chr2		159426465		BAZ2B		protein_coding		intronic		0.0342105		0		na		na
	rs17495695		chr2		159522649		BAZ2B		protein_coding		intronic		0.210269		0.136324		na		na
	rs10204344		chr2		159703397		Intergenic		Intergenic		intronic		0.0184211		0		na		na
	rs3821300		chr2		159710719		AC009961.1		lincRNA		non-coding		0.0146699		0.0105541		na		na
	rs2884003		chr2		159736419		Intergenic		Intergenic		intergenic		0.0184211		0		na		na
	rs939998		chr2		159770970		Intergenic		Intergenic		intergenic		0.0236842		0		na		na
	rs6750782		chr2		159835950		LY75-CD302		protein_coding		intronic		0.0421053		0		na		na
	rs12992659		chr2		159877942		LY75-CD302		protein_coding		intronic		0.0122249		0.0202287		na		na
	rs13029637		chr2		159879767		LY75-CD302		protein_coding		intronic		0.00244499		0.00703606		na		na
	rs3828323		chr2		159951564		PLA2R1		protein_coding		coding		0.0122249		0.0202287		na		na
	rs2715918		chr2		159976677		PLA2R1		protein_coding		intronic		0.0831296		0.0527704		na		na
	rs2667004		chr2		160005583		PLA2R1		protein_coding		intronic		0.184211		0		na		na
	rs883423		chr2		160023140		PLA2R1		protein_coding		intronic		0.0763158		0		na		na
	rs10497213		chr2		160107092		ITGB6		protein_coding		intronic		0.110526		0		na		na
	rs11693602		chr2		160368147		RBMS1		protein_coding		intronic		0.00733496		0.000879507		na		na
	rs10189764		chr2		160370323		RBMS1		protein_coding		intronic		0.0921053		0		na		na
	rs12998587		chr2		160385784		RBMS1		protein_coding		intronic		0.00733496		0.000879507		na		na
	rs10176456		chr2		160461493		RBMS1		protein_coding		intronic		0.0815789		0		na		na
	rs11679846		chr2		160470207		RBMS1		protein_coding		intronic		0.0210526		0		na		na
	rs2442		chr2		160490641		RBMS1		protein_coding		intronic		0.0394737		0		na		na
	rs10929989		chr2		160495268		RBMS1		protein_coding		5upstream		0.0184211		0		na		na
	rs11681327		chr2		160568173		Intergenic		Intergenic		intergenic		0.00244499		0.00263852		na		na
	rs4555359		chr2		160820905		Intergenic		Intergenic		intergenic		0.0268949		0.05365		na		na
	rs2551691		chr2		161032682		Intergenic		Intergenic		intergenic		0.00244499		0.000879507		na		na
	rs197267		chr2		161049294		AC009313.2		processed_pseudogene		non-coding		0.00488998		0.00263852		na		na
	rs197268		chr2		161050085		AC009313.2		processed_pseudogene		non-coding		0.0146699		0.0175901		na		na
	rs7591506		chr2		161104414		AC009313.1		antisense		non-coding		0.00488998		0.0747581		na		na
	rs1267070		chr2		161131972		AC009313.1		antisense		non-coding		0.00733496		0.00263852		na		na
	rs10208868		chr2		161159482		AC009313.1		protein_coding		intronic		0.00488998		0.00967458		na		na
	rs10490567		chr2		161317267		PSMD14		protein_coding		intronic		0.193154		0.192612		na		na
	rs13398392		chr2		161330739		PSMD14		protein_coding		intronic		0.0440098		0.0492524		na		na
	rs1111416		chr2		161355716		PSMD14		protein_coding		intronic		0.0733496		0.115215		na		na
	rs6432628		chr2		161395188		Intergenic		Intergenic		intergenic		0.0184211		0		na		na
	rs7574882		chr2		161399267		PSMD14		protein_coding		intronic		0.0447368		0		na		na
	rs13410476		chr2		161410542		Intergenic		Intergenic		intergenic		0.0263158		0		na		na
	rs1064576		chr2		161411597		PSMD14		protein_coding		3downstream		0.0368421		0		na		na
	rs3769956		chr2		161420790		TBR1		protein_coding		intronic		0.0263158		0		na		na
	rs890076		chr2		161424237		TBR1		protein_coding		5upstream		0.00244499		0.000879507		na		na
	rs10930018		chr2		161436892		SLC4A10		protein_coding		intronic		0.00244499		0.0175901		na		na
	rs4337490		chr2		161511311		Intergenic		Intergenic		intergenic		0.0894737		0		na		na
	rs4664346		chr2		161515983		Intergenic		Intergenic		intergenic		0.0236842		0		na		na
	rs4664354		chr2		161544316		Intergenic		Intergenic		intergenic		0.155263		0		na		na
	rs12473088		chr2		161628563		SLC4A10		protein_coding		intronic		0.0447368		0		na		na
	rs6759082		chr2		161654568		SLC4A10		protein_coding		intronic		0.0293399		0.14248		na		na
	rs565736		chr2		161661244		Intergenic		Intergenic		intergenic		0.0605263		0		na		na
	rs16845997		chr2		161664536		SLC4A10		protein_coding		intronic		0.00488998		0.000879507		na		na
	rs2892769		chr2		161733937		SLC4A10		protein_coding		intronic		0.0184211		0		na		na
	rs1404353		chr2		161747917		Intergenic		Intergenic		intergenic		0.0289474		0		na		na
	rs973940		chr2		161750890		SLC4A10		protein_coding		intronic		0.110024		0.177661		na		na
	rs6705948		chr2		161781021		SLC4A10		None		intergenic		0.05		0.407212		na		na
	rs13416456		chr2		161812302		SLC4A10		protein_coding		intronic		0.00733496		0.000879507		na		na
	rs2048830		chr2		161842448		Intergenic		Intergenic		intergenic		0.123684		0		na		na
	rs1227932		chr2		161860371		SLC4A10		protein_coding		intronic		0.0660147		0.109938		na		na
	rs6729402		chr2		161880019		SLC4A10		protein_coding		intronic		0.0220049		0.0773967		na		na
	rs1913814		chr2		161897713		SLC4A10		protein_coding		intronic		0.105134		0.113456		na		na
	rs1913807		chr2		161946798		SLC4A10		protein_coding		intronic		0.0210526		0		na		na
	rs4316948		chr2		161978085		SLC4A10		protein_coding		intronic		0.0763158		0		na		na
	rs4140685		chr2		161995569		DPP4		protein_coding		intronic		0.154034		0.0844327		na		na
	rs2268894		chr2		161999638		DPP4		protein_coding		intronic		0.0263158		0		na		na
	rs2909448		chr2		162009745		DPP4		protein_coding		intronic		0.0146699		0.0325418		na		na
	rs2268890		chr2		162015982		DPP4		protein_coding		5upstream		0.0657895		0		na		na
	rs2111849		chr2		162019333		DPP4		protein_coding		5upstream		0.0146699		0.000879507		na		na
	rs2302874		chr2		162045301		DPP4		protein_coding		intronic		0.0709046		0.0123131		na		na
	rs873826		chr2		162061561		DPP4		protein_coding		intronic		0.0268949		0.0246262		na		na
	rs12469968		chr2		162067407		DPP4		protein_coding		intronic		0.00244499		0.000879507		na		na
	rs4420712		chr2		162095839		Intergenic		Intergenic		3downstream		0.0953545		0.0307828		na		na
	rs973551		chr2		162099522		Intergenic		Intergenic		intergenic		0.00244499		0.00175901		na		na
	rs7564465		chr2		162104363		Intergenic		Intergenic		intergenic		0.0268949		0.0263852		na		na
	rs12692647		chr2		162122301		LOC101929532		None		intergenic		0.0315789		0		na		na
	rs6717659		chr2		162142845		LOC101929532		non		3downstream		0.00244499		0.0123131		na		na
	rs3209790		chr2		162361302		GCA		protein_coding		intronic		0.00244499		0.000879507		na		na
	rs6715506		chr2		162613831		KCNH7		protein_coding		intronic		0.0146699		0.0299033		na		na
	rs2052401		chr2		162962045		Intergenic		Intergenic		intergenic		0.0315789		0		na		na
	rs918932		chr2		163037792		Intergenic		Intergenic		intergenic		0.00488998		0.0167106		na		na
	rs2451280		chr2		163111659		Intergenic		Intergenic		intergenic		0.0562347		0.0941073		na		na
	rs17734552		chr2		163142497		Intergenic		Intergenic		intergenic		0.0562347		0.0650836		na		na
	rs1489658		chr2		163202886		Intergenic		Intergenic		intergenic		0.0122249		0.000879507		na		na
	rs10469689		chr2		163403553		Intergenic		Intergenic		intergenic		0.00244499		0.000879507		na		na
	rs4668423		chr2		163583921		Intergenic		Intergenic		intergenic		0.00244499		0.000879507		na		na
	rs10209354		chr2		163608267		FIGN		protein_coding		intronic		0.0631579		0		na		na
	rs16848743		chr2		163639857		FIGN		protein_coding		intronic		0.0513447		0.0747581		na		na
	rs438326		chr2		163851315		AC016766.1		lincRNA		non-coding		0.136919		0.153914		na		na
	rs429340		chr2		163858477		AC016766.1		lincRNA		non-coding		0.122249		0.1073		na		na
	rs1437669		chr2		163861061		AC016766.1		lincRNA		non-coding		0.0611247		0.0668426		na		na
	rs13418209		chr2		163870869		AC016766.1		lincRNA		non-coding		0.0709046		0.0923483		na		na
	rs7574118		chr2		163931111		AC016766.1		lincRNA		non-coding		0.0440098		0.0659631		na		na
	rs1387588		chr2		164015688		Intergenic		Intergenic		intergenic		0.0184211		0		na		na
	rs13002621		chr2		164058769		AC016766.1		lincRNA		non-coding		0.00488998		0.000879507		na		na
	rs12470735		chr2		164076869		AC016766.1		lincRNA		non-coding		0.00977995		0.00175901		na		na
	rs268268		chr2		164084297		AC016766.1		lincRNA		non-coding		0.0195599		0.0325418		na		na
	rs171985		chr2		164095505		AC016766.1		lincRNA		non-coding		0.0122249		0.00439754		na		na
	rs1504260		chr2		164173157		Intergenic		Intergenic		intergenic		0.0263158		0		na		na
	rs6726740		chr2		164193618		AC016766.1		lincRNA		non-coding		0.0415648		0.0615655		na		na
	rs4667736		chr2		164243869		AC016766.1		lincRNA		non-coding		0.0244499		0.0325418		na		na
	rs6432793		chr2		164323813		AC016766.1		lincRNA		non-coding		0.0342298		0.0263852		na		na
	rs562485		chr2		164457677		Intergenic		Intergenic		intergenic		0.00733496		0.0202287		na		na
	rs7580761		chr2		164469630		Intergenic		Intergenic		intergenic		0.00244499		0.000879507		na		na
	rs670757		chr2		164495655		GRB14		protein_coding		intronic		0.00244499		0.000879507		na		na
	rs671689		chr2		164495895		GRB14		protein_coding		intronic		0.0171149		0.0413369		na		na
	rs1402698		chr2		164568065		GRB14		protein_coding		intronic		0.0184211		0		na		na
	rs4407262		chr2		164615895		GRB14		protein_coding		intronic		0.0263158		0		na		na
	rs3769869		chr2		164686689		COBLL1		protein_coding		intronic		0.0657895		0		na		na
	rs13027834		chr2		164700130		Intergenic		Intergenic		Intergenic		0.0263158		0		na		na
	rs13017482		chr2		164706383		COBLL1		protein_coding		intronic		0.0236842		0		na		na
	rs13410987		chr2		164724265		COBLL1		protein_coding		intronic		0.0537897		0.0422164		na		na
	rs717366		chr2		164731394		Intergenic		Intergenic		Intergenic		0.0710526		0		na		na
	rs7574791		chr2		164733949		COBLL1		protein_coding		intronic		0.0289474		0		na		na
	rs13028876		chr2		164757151		COBLL1		protein_coding		intronic		0.212714		0.222515		na		na
	rs9807972		chr2		164780433		Intergenic		Intergenic		Intergenic		0.102632		0		na		na
	rs355911		chr2		164790831		COBLL1		protein_coding		intronic		0.00977995		0.0167106		na		na
	rs165231		chr2		164831820		Intergenic		Intergenic		Intergenic		0.0263158		0		na		na
	rs355824		chr2		164843369		LOC101929633		ncRNA		non-coding		0.0368421		0		na		na
	rs355823		chr2		164846303		AC019197.1		antisense		non-coding		0.00733496		0.0228672		na		na
	rs4468831		chr2		164940600		AC019197.1		antisense		non-coding		0.242054		0.189094		na		na
	rs10497252		chr2		164951152		AC019197.1		protein_coding		intronic		0.0342298		0.0430959		na		na
	rs4667739		chr2		165115638		Intergenic		Intergenic		Intergenic		0.0184211		0		na		na
	rs4667744		chr2		165161878		Intergenic		Intergenic		Intergenic		0.0289474		0		na		na
	rs1025750		chr2		165246738		Intergenic		Intergenic		intergenic		0.113158		0		na		na
	rs353116		chr2		165277122		SCN2A		protein_coding		intronic		0.163814		0.193492		na		na
	rs7557181		chr2		165279504		Intergenic		Intergenic		intergenic		0.0236842		0		na		na
	rs1821223		chr2		165366057		SCN2A		protein_coding		intronic		0.0366748		0.0307828		na		na
	rs12692770		chr2		165404993		Intergenic		Intergenic		intergenic		0.114914		0.0677221		na		na
	rs2048740		chr2		165456046		Intergenic		Intergenic		intergenic		0.0293399		0.0184697		na		na
	rs4667823		chr2		165462064		Intergenic		Intergenic		intergenic		0.0488998		0.0668426		na		na
	rs4625921		chr2		165476175		CSRNP3		protein_coding		intronic		0.0315789		0		na		na
	rs6713688		chr2		165487381		Intergenic		Intergenic		intergenic		0.0289474		0		na		na
	rs4425091		chr2		165491225		Intergenic		Intergenic		intergenic		0.0263158		0		na		na
	rs2221999		chr2		165526840		CSRNP3		protein_coding		intronic		0.0440098		0.055409		na		na
	rs7557669		chr2		165570479		CSRNP3		protein_coding		intronic		0.0210526		0		na		na
	rs9287860		chr2		165636090		CSRNP3		protein_coding		intronic		0.0210526		0		na		na
	rs7423034		chr2		165667612		CSRNP3		protein_coding		intronic		0.00244499		0.00175901		na		na
	rs1454410		chr2		165814743		Intergenic		Intergenic		Intergenic		0.0289474		0		na		na
	rs12692755		chr2		165846592		Intergenic		Intergenic		Intergenic		0.0973684		0		na		na
	rs6750044		chr2		165917461		TTC21B		protein_coding		coding		0.00488998		0.0378188		na		na
	rs1560596		chr2		165929841		TTC21B		protein_coding		intronic		0.0122249		0.0140721		na		na
	rs2390319		chr2		165964896		SCN1A-AS1		antisense		non-coding		0.0293399		0.0615655		na		na
	rs12998913		chr2		166066245		SCN1A-AS1		antisense		non-coding		0.00488998		0.000879507		na		na
	rs12469308		chr2		166096862		SCN1A		protein_coding		intronic		0.0473684		0		na		na
	rs4319946		chr2		166150168		SCN1A-AS1		antisense		non-coding		0.0315789		0		na		na
	rs6714310		chr2		166171233		SCN1A-AS1		antisense		non-coding		0.378973		0.310466		na		na
	rs12473643		chr2		166192062		SCN1A-AS1		antisense		non-coding		0.0315789		0		na		na
	rs16850584		chr2		166263511		Intergenic		Intergenic		intergenic		0.0236842		0		na		na
	rs599942		chr2		166278498		Intergenic		Intergenic		intergenic		0.0631579		0		na		na
	rs7608201		chr2		166284445		SCN1A-AS1		antisense		non-coding		0.0789474		0		na		na
	rs4335960		chr2		166294099		SCN1A-AS1		antisense		non-coding		0.0660147		0.0782762		na		na
	rs7567296		chr2		166295835		Intergenic		Intergenic		intergenic		0.0184211		0		na		na
	rs9646771		chr2		166306533		SCN9A		protein_coding		coding		0.0184211		0		na		na
	rs4447616		chr2		166307153		SCN9A		protein_coding		intronic		0.247368		0		na		na
	rs6757314		chr2		166338525		SCN9A		protein_coding		intronic		0.0171149		0.0791557		na		na
	rs6738209		chr2		166386289		Intergenic		Intergenic		intergenic		0.00244499		0.000879507		na		na
	rs6734499		chr2		166452917		SCN7A		protein_coding		intronic		0.00244499		0.000879507		na		na
	rs11687273		chr2		166483914		SCN7A		protein_coding		intronic		0.0184211		0		na		na
	rs35069549		chr2		166510980		Intergenic		Intergenic		intergenic		0.222494		0.486368		na		na
	rs6710518		chr2		166583244		Intergenic		Intergenic		intergenic		0.0210526		0		na		na
	rs4667492		chr2		166587702		Intergenic		Intergenic		intergenic		0.0210526		0		na		na
	rs12692831		chr2		166694191		Intergenic		Intergenic		intergenic		0.0293399		0.060686		na		na
	rs16852700		chr2		166810213		Intergenic		Intergenic		intergenic		0.00733496		0.00175901		na		na
	rs13384962		chr2		166864808		Intergenic		Intergenic		intergenic		0.0122249		0.000879507		na		na
	rs11884668		chr2		166915983		XIRP2		protein_coding		intronic		0.0122249		0.00263852		na		na
	rs1511208		chr2		166977749		XIRP2		protein_coding		intronic		0.0789474		0		na		na
	rs1949107		chr2		167008385		XIRP2		protein_coding		intronic		0.0195599		0.0290237		na		na
	rs6708386		chr2		167236958		XIRP2		protein_coding		intronic		0.0317848		0.0246262		na		na
	rs1479587		chr2		167261431		XIRP2		3downstream		3downstream		0.0244499		0.0237467		na		na
	rs13426300		chr2		167379259		Intergenic		Intergenic		intergenic		0.0184211		0		na		na
	rs11892494		chr2		167459637		AC073050.1		lincRNA		non-coding		0.0244499		0.12489		na		na
	rs1529306		chr2		167547948		AC073050.1		lincRNA		non-coding		0.0244499		0.0369393		na		na
	rs9646729		chr2		167618745		Intergenic		Intergenic		intergenic		0.0210526		0		na		na
	rs12993796		chr2		167649537		Intergenic		Intergenic		intergenic		0.0631579		0		na		na
	rs935640		chr2		167656836		Intergenic		Intergenic		intergenic		0.00488998		0.0167106		na		na
	rs2029079		chr2		167687769		Intergenic		Intergenic		intergenic		0.0268949		0.0677221		na		na
	rs1375318		chr2		167710394		Intergenic		Intergenic		intergenic		0.168704		0.295515		na		na
	rs7585307		chr2		167746481		Intergenic		Intergenic		intergenic		0.0220049		0.05365		na		na
	rs836681		chr2		167802408		Intergenic		Intergenic		intergenic		0.00977995		0.00263852		na		na
	rs10200961		chr2		167853662		AC016723.1		antisense		non-coding		0.0171149		0.0211082		na		na
	rs836709		chr2		167874070		AC016723.1		antisense		non-coding		0.0586797		0.0914688		na		na
	rs1551824		chr2		167880510		AC016723.1		antisense		non-coding		0.0537897		0.0958663		na		na
	rs7576460		chr2		167918551		LOC105616981		ncRNA		non-coding		0.0184211		0		na		na
	rs4667994		chr2		167992078		STK39		protein_coding		intronic		0.00244499		0.00967458		na		na
	rs6712819		chr2		168098266		STK39		protein_coding		intronic		0.0317848		0.0334213		na		na
	rs6751710		chr2		168118795		STK39		protein_coding		intronic		0.0268949		0.0149516		na		na
	rs3769408		chr2		168137419		STK39		protein_coding		intronic		0.0184211		0		na		na
	rs3769406		chr2		168141757		STK39		protein_coding		intronic		0.198044		0.192612		na		na
	rs1517342		chr2		168159163		STK39		protein_coding		intronic		0.0631579		0		na		na
	rs6751410		chr2		168213788		STK39		protein_coding		intronic		0.0447368		0		na		na
	rs6433000		chr2		168346441		Intergenic		Intergenic		Intergenic		0.0184211		0		na		na
	rs1730725		chr2		168356194		Intergenic		Intergenic		Intergenic		0.0210526		0		na		na
	rs4503959		chr2		168388265		Intergenic		Intergenic		intergenic		0.0391198		0.120493		na		na
	rs11689318		chr2		168390052		Intergenic		Intergenic		intergenic		0.0562347		0.0580475		na		na
	rs1236837		chr2		168413249		Intergenic		Intergenic		Intergenic		0.0210526		0		na		na
	rs4143278		chr2		168458110		CERS6		protein_coding		intronic		0.00733496		0.00175901		na		na
	rs1004369		chr2		168641930		Intergenic		Intergenic		intergenic		0.0210526		0		na		na
	rs2390732		chr2		168749457		CERS6		protein_coding		intronic		0.0315789		0		168749311		168749680
	rs7584086		chr2		168786712		CERS6-AS1		processed_transcript		non-coding		0.322738		0.466139		na		na
	rs830028		chr2		168817672		NOSTRIN		protein_coding		intronic		0.122249		0.108179		na		na
	rs830020		chr2		168829246		NOSTRIN		protein_coding		intronic		0.0184211		0		na		na
	rs487756		chr2		168830049		NOSTRIN		protein_coding		intronic		0.0210526		0		na		na
	rs569997		chr2		168858383		NOSTRIN		protein_coding		intronic		0.00733496		0.0395778		na		na
	rs10497348		chr2		168861791		NOSTRIN		protein_coding		intronic		0.00244499		0.00175901		na		na
	rs3821116		chr2		168873339		SPC25		protein_coding		intronic		0.0236842		0		na		na
	rs483109		chr2		168895046		SPC25		protein_coding		intronic		0.136919		0.243624		na		na
	rs540524		chr2		168900420		SPC25		protein_coding		intronic		0.0855746		0.0457344		na		na
	rs573225		chr2		168901031		SPC25		protein_coding		intronic		0.0146699		0.00351803		na		na
	rs560887		chr2		168906638		SPC25		protein_coding		intronic		0.0122249		0.0158311		na		na
	rs502570		chr2		168918449		ABCB11		protein_coding		intronic		0.154034		0.17942		na		na
	rs473351		chr2		168923386		ABCB11		protein_coding		intronic		0.00488998		0.00439754		na		na
	rs575671		chr2		168924308		ABCB11		protein_coding		intronic		0.113158		0		na		na
	rs2685812		chr2		168941661		ABCB11		protein_coding		intronic		0.0391198		0.0237467		na		na
	rs853783		chr2		168949001		ABCB11		protein_coding		intronic		0.00488998		0.000879507		na		na
	rs853773		chr2		168957837		ABCB11		protein_coding		intronic		0.00488998		0.0202287		na		na
	rs3770582		chr2		168963314		ABCB11		protein_coding		intronic		0.0122249		0.0290237		na		na
	rs3770591		chr2		168981290		ABCB11		protein_coding		intronic		0.0763158		0		na		na
	rs10196426		chr2		169006749		ABCB11		protein_coding		intronic		0.00977995		0.00351803		na		na
	rs10179758		chr2		169012304		ABCB11		protein_coding		intronic		0.0236842		0		na		na
	rs4148776		chr2		169014372		ABCB11		protein_coding		intronic		0.00488998		0.000879507		na		na
	rs10199694		chr2		169016695		ABCB11		protein_coding		intronic		0.00488998		0.0167106		na		na
	rs6753502		chr2		169086749		DHRS9		protein_coding		intronic		0.0473684		0		na		na
	rs1452283		chr2		169198659		Intergenic		Intergenic		intergenic		0.0263158		0		na		na
	rs11886219		chr2		169213838		LRP2		protein_coding		coding		0.00977995		0.000879507		na		na
	rs3926693		chr2		169232113		LRP2		protein_coding		intronic		0.0342298		0.0430959		na		na
	rs1606797		chr2		169382648		Intergenic		Intergenic		intergenic		0.0195599		0.0615655		na		na
	rs6716049		chr2		169392308		Intergenic		Intergenic		intergenic		0.0146699		0.0360598		na		na
	rs7371607		chr2		169443708		Intergenic		Intergenic		intergenic		0.114914		0.0976253		na		na
	rs12328261		chr2		169475884		Intergenic		Intergenic		intergenic		0.00488998		0.0167106		na		na
	rs13387104		chr2		169519176		AC093899.2		protein_coding		intronic		0.0317848		0.0474934		na		na
	rs2683450		chr2		169528112		KLHL41		protein_coding		3downstream		0.0605263		0		na		na
	rs2441676		chr2		169554127		FASTKD1		protein_coding		intronic		0.105263		0		na		na
	rs1111534		chr2		169603581		PPIG		protein_coding		intronic		0.0263158		0		na		na
	rs2592813		chr2		169607041		PPIG		protein_coding		3downstream		0.0709046		0.0870712		na		na
	rs7605017		chr2		169719302		KLHL23		protein_coding		intronic		0.00244499		0.0184697		na		na
	rs2288331		chr2		169736199		KLHL23		protein_coding		intronic		0.00244499		0.000879507		na		na
	rs1045381		chr2		169750820		KLHL23		protein_coding		intronic		0.00488998		0.00967458		na		na
	rs12475700		chr2		169753676		Intergenic		Intergenic		Intergenic		0.0184211		0		na		na
	rs4668168		chr2		169796477		SSB		protein_coding		intronic		0.00733496		0.0246262		na		na
	rs766524		chr2		169868204		UBR3		protein_coding		intronic		0.0552632		0		na		na
	rs2161037		chr2		169893419		Intergenic		Intergenic		intergenic		0.0578947		0		na		na
	rs17554448		chr2		169898344		UBR3		protein_coding		intronic		0.00488998		0.000879507		na		na
	rs997130		chr2		169949259		UBR3		protein_coding		intronic		0.0342105		0		na		na
	rs6742080		chr2		169953533		UBR3		protein_coding		intronic		0.0342105		0		na		na
	rs1017771		chr2		169961250		UBR3		protein_coding		intronic		0.0210526		0		na		na
	rs13022666		chr2		169984892		UBR3		protein_coding		intronic		0.0464548		0.0598065		na		na
	rs12233121		chr2		170038892		UBR3		protein_coding		intronic		0.0657895		0		na		na
	rs12465205		chr2		170058274		UBR3		protein_coding		intronic		0.0263158		0		na		na
	rs10203212		chr2		170061138		UBR3		protein_coding		coding		0.0394737		0		na		na
	rs10182522		chr2		170067611		UBR3		protein_coding		intronic		0.0342105		0		na		na
	rs16857804		chr2		170155605		Intergenic		Intergenic		intergenic		0.00977995		0.0791557		170154842		170155588
	rs13007861		chr2		170165563		Intergenic		Intergenic		intergenic		0.0195599		0.0255057		na		na
	rs2355342		chr2		170184990		MYO3B		protein_coding		intronic		0.0268949		0.0219877		na		na
	rs6753319		chr2		170193965		MYO3B		protein_coding		intronic		0.0184211		0		na		na
	rs6759658		chr2		170200484		MYO3B		protein_coding		intronic		0.221053		0		na		na
	rs6738892		chr2		170204219		MYO3B		protein_coding		intronic		0.0236842		0		na		na
	rs10930410		chr2		170243582		MYO3B		protein_coding		intronic		0.00244499		0.00175901		na		na
	rs4668231		chr2		170279052		MYO3B		protein_coding		intronic		0.0605263		0		na		na
	rs4491700		chr2		170297339		Intergenic		Intergenic		intergenic		0.0342105		0		na		na
	rs876751		chr2		170364605		MYO3B		protein_coding		intronic		0.0184211		0		na		na
	rs9646782		chr2		170386368		MYO3B		protein_coding		intronic		0.00977995		0.0140721		na		na
	rs17607321		chr2		170386740		MYO3B		protein_coding		intronic		0.0631579		0		na		na
	rs1438627		chr2		170387494		MYO3B		protein_coding		intronic		0.0578947		0		na		na
	rs6723362		chr2		170390882		MYO3B		protein_coding		intronic		0.0868421		0		na		na
	rs4668263		chr2		170495196		MYO3B		protein_coding		intronic		0.00244499		0.000879507		na		na
	rs10191689		chr2		170501534		MYO3B		protein_coding		intronic		0.00733496		0.0263852		na		na
	rs7596971		chr2		170502275		MYO3B		protein_coding		intronic		0.00244499		0.000879507		na		na
	rs2192754		chr2		170562397		MYO3B		protein_coding		intronic		0.0146699		0.0184697		na		na
	rs11694061		chr2		170708419		LOC101926913		None		intergenic		0.0210526		0		na		na
	rs4233832		chr2		170726246		LOC101926913		ncRNA		non-coding		0.0289474		0		na		na
	rs1420381		chr2		170753131		AC007405.1		lincRNA		non-coding		0.00733496		0.0193492		na		na
	rs2058726		chr2		170767712		AC007405.1		lincRNA		non-coding		0.00488998		0.000879507		na		na
	rs3791878		chr2		170815681		GAD1		protein_coding		intronic		0.0763158		0		na		na
	rs2058725		chr2		170833611		GAD1		protein_coding		intronic		0.0171149		0.0123131		na		na
	rs12999141		chr2		170866416		Intergenic		Intergenic		intergenic		0.176039		0.189094		na		na
	rs16859050		chr2		170928386		GORASP2		5upstream		5upstream		0.00488998		0.00263852		na		na
	rs1381471		chr2		170954406		Intergenic		Intergenic		intergenic		0.0210526		0		na		na
	rs1599527		chr2		170981375		Intergenic		Intergenic		intergenic		0.0605263		0		na		na
	rs2883449		chr2		171016042		Intergenic		Intergenic		intergenic		0.0236842		0		na		na
	rs2676151		chr2		171019702		TLK1		protein_coding		intronic		0.0631579		0		na		na
	rs10930452		chr2		171040932		TLK1		protein_coding		intronic		0.00244499		0.0290237		na		na
	rs6730417		chr2		171112437		TLK1		protein_coding		intronic		0.0317848		0.105541		na		na
	rs2356608		chr2		171125418		TLK1		protein_coding		intronic		0.0447368		0		na		na
	rs10210791		chr2		171132299		TLK1		protein_coding		intronic		0.129584		0.116974		na		na
	rs10167878		chr2		171191977		TLK1		protein_coding		intronic		0.0317848		0.0193492		na		na
	rs2193454		chr2		171322430		METTL8		protein_coding		3utr		0.0122249		0.000879507		na		na
	rs4458186		chr2		171458701		DCAF17		protein_coding		intronic		0.0660147		0.0615655		na		na
	rs17221346		chr2		171483909		DCAF17		protein_coding		3utr		0.0315789		0		na		na
	rs3806562		chr2		171520275		CYBRD1		5upstream		5upstream		0.00977995		0.000879507		na		na
	rs960748		chr2		171523426		CYBRD1		protein_coding		intronic		0.0421053		0		na		na
	rs13009270		chr2		171546027		CYBRD1		protein_coding		intronic		0.00488998		0.0114336		na		na
	rs2542939		chr2		171556508		CYBRD1		protein_coding		3downstream		0.0289474		0		na		na
	rs2674485		chr2		171558162		CYBRD1		protein_coding		3downstream		0.0289474		0		na		na
	rs1399960		chr2		171628223		Intergenic		Intergenic		intergenic		0.00488998		0.000879507		na		na
	rs1554160		chr2		171629782		Intergenic		Intergenic		intergenic		0.0366748		0.0694811		na		na
	rs16859690		chr2		171661747		Intergenic		Intergenic		intergenic		0.00733496		0.0131926		na		na
	rs979956		chr2		171671585		Intergenic		Intergenic		intergenic		0.0244499		0.000879507		na		na
	rs6738445		chr2		171743105		DYNC1I2		protein_coding		intronic		0.0195599		0.0105541		na		na
	rs4667694		chr2		171748889		DYNC1I2		protein_coding		3downstream		0.0236842		0		na		na
	rs12467996		chr2		171749919		Intergenic		Intergenic		intergenic		0.139474		0		na		na
	rs723347		chr2		171765927		Intergenic		Intergenic		intergenic		0.205263		0		na		na
	rs6433313		chr2		171801186		SLC25A12		protein_coding		intronic		0.0268949		0.0299033		na		na
	rs17615262		chr2		171826971		SLC25A12		protein_coding		intronic		0.0171149		0.0422164		na		na
	rs3770448		chr2		171835755		SLC25A12		protein_coding		5upstream		0.0184211		0		na		na
	rs12617265		chr2		171888277		SLC25A12		protein_coding		intronic		0.0236842		0		na		na
	rs7588025		chr2		171888909		SLC25A12		protein_coding		intronic		0.0293399		0.0343008		na		na
	rs6740705		chr2		171940761		HAT1		protein_coding		intronic		0.147368		0		na		na
	rs6730085		chr2		171999938		METAP1D		protein_coding		5upstream		0.0421053		0		na		na
	rs13013988		chr2		172052348		METAP1D		protein_coding		intronic		0.207824		0.243624		na		na
	rs10930503		chr2		172054985		METAP1D		protein_coding		intronic		0.0660147		0.0378188		na		na
	rs3814049		chr2		172079158		METAP1D		protein_coding		intronic		0.0552632		0		na		na
	rs796840		chr2		172089713		DLX1		protein_coding		3downstream		0.113158		0		na		na
	rs2016394		chr2		172108243		DLX2-DT		lincRNA		non-coding		0.0220049		0.0175901		na		na
	rs4972600		chr2		172116917		Intergenic		Intergenic		intergenic		0.00488998		0.0281442		na		na
	rs6705994		chr2		172184659		Intergenic		Intergenic		intergenic		0.0146699		0.0395778		na		na
	rs6723339		chr2		172199054		Intergenic		Intergenic		intergenic		0.0122249		0.0246262		na		na
	rs4972725		chr2		172213194		Intergenic		Intergenic		intergenic		0.0146699		0.000879507		na		na
	rs6744873		chr2		172427981		ITGA6		protein_coding		intronic		0.0684211		0		na		na
	rs16860497		chr2		172472767		ITGA6		protein_coding		intronic		0.232274		0.189974		na		na
	rs2701270		chr2		172485766		ITGA6		protein_coding		intronic		0.0366748		0.100264		na		na
	rs6433309		chr2		172518151		Intergenic		Intergenic		intergenic		0.0263158		0		na		na
	rs11904158		chr2		172597092		PDK1		protein_coding		3downstream		0.15		0		na		na
	rs1863173		chr2		172777509		RAPGEF4		protein_coding		intronic		0.0210526		0		na		na
	rs2194717		chr2		172825135		RAPGEF4		protein_coding		intronic		0.0263158		0		na		na
	rs2553001		chr2		172838790		RAPGEF4		protein_coding		intronic		0.0146699		0.000879507		na		na
	rs2553011		chr2		172915047		RAPGEF4		protein_coding		intronic		0.00733496		0.0105541		na		na
	rs3769249		chr2		172957934		RAPGEF4		protein_coding		intronic		0.0317848		0.0307828		na		na
	rs4972717		chr2		173076350		Intergenic		Intergenic		intergenic		0.0842105		0		na		na
	rs2053964		chr2		173109711		MAP3K20		protein_coding		intronic		0.239609		0.296394		na		na
	rs6753354		chr2		173185586		MAP3K20		protein_coding		intronic		0.0184211		0		na		na
	rs1583784		chr2		173240836		MAP3K20-AS1		antisense		non-coding		0.0289474		0		na		na
	rs12373564		chr2		173262339		Intergenic		Intergenic		intergenic		0.0236842		0		na		na
	rs1047885		chr2		173368313		CDCA7		protein_coding		intronic		0.0868421		0		na		na
	rs6751597		chr2		173403099		Intergenic		Intergenic		intergenic		0.00244499		0.00175901		na		na
	rs2606063		chr2		173497396		Intergenic		Intergenic		intergenic		0.0342105		0		na		na
	rs836616		chr2		173512756		Intergenic		Intergenic		intergenic		0.0184211		0		173512751		173513787
	rs4972588		chr2		173579862		Intergenic		Intergenic		intergenic		0.00733496		0.0123131		na		na
	rs1451452		chr2		173581583		Intergenic		Intergenic		Intergenic		0.0289474		0		na		na
	rs474664		chr2		173642805		Intergenic		Intergenic		intergenic		0.173594		0.161829		na		na
	rs1452276		chr2		173680472		Intergenic		Intergenic		intergenic		0.0317848		0.0861917		na		na
	rs10166760		chr2		173684824		Intergenic		Intergenic		intergenic		0.0684597		0.0747581		na		na
	rs4972603		chr2		173857158		Intergenic		Intergenic		intergenic		0.0220049		0.0149516		na		na
	rs7349378		chr2		173908200		SP3		protein_coding		3downstream		0.0473684		0		na		na
	rs11898833		chr2		174014350		Intergenic		Intergenic		5upstream		0.00244499		0.000879507		na		na
	rs4402725		chr2		174028684		LINC01960		3downstream		3downstream		0.102689		0.110818		na		na
	rs16862388		chr2		174113373		OLA1		protein_coding		intronic		0.00488998		0.0149516		na		na
	rs10203886		chr2		174166862		OLA1		protein_coding		intronic		0.0184211		0		na		na
	rs10930648		chr2		174190422		OLA1		protein_coding		intronic		0.0268949		0.058927		na		na
	rs752529		chr2		174214306		Intergenic		Intergenic		Intergenic		0.0184211		0		na		na
	rs4972558		chr2		174248273		Intergenic		Intergenic		intergenic		0.0605263		0		na		na
	rs3820898		chr2		174248784		OLA1		5upstream		5upstream		0.00244499		0.000879507		na		na
	rs11694507		chr2		174292162		Intergenic		Intergenic		intergenic		0.1		0		na		na
	rs6736532		chr2		174311079		Intergenic		Intergenic		5upstream		0.00244499		0.0114336		na		na
	rs6433473		chr2		174357690		CIR1		protein_coding		intronic		0.0447368		0		na		na
	rs6727691		chr2		174360898		CIR1		protein_coding		intronic		0.0263158		0		na		na
	rs10497410		chr2		174398335		SCRN3		protein_coding		intronic		0.0244499		0.0386983		na		na
	rs12151707		chr2		174466210		GPR155		protein_coding		intronic		0.0464548		0.146878		na		na
	rs11691765		chr2		174521174		Intergenic		Intergenic		intergenic		0.0578947		0		na		na
	rs10172858		chr2		174552283		AC010894.3		antisense		non-coding		0.0391198		0.0501319		na		na
	rs1010028		chr2		174554232		AC010894.3		antisense		non-coding		0.00488998		0.000879507		na		na
	rs6748959		chr2		174559399		AC010894.3		antisense		non-coding		0.136919		0.147757		na		na
	rs3087907		chr2		174560051		RNU6-1		ncRNA		non-coding		0.0263158		0		na		na
	rs35538182		chr2		174571610		Intergenic		Intergenic		5upstream		0.115789		0		na		na
	rs6738901		chr2		174664089		WIPF1		protein_coding		intronic		0.0368421		0		na		na
	rs12472540		chr2		174710921		AC010894.3		antisense		non-coding		0.00244499		0.00615655		na		na
	rs10183636		chr2		174720888		H3F3AP4		protein_coding		intronic		0.0184211		0		na		na
	rs3816448		chr2		174748331		CHRNA1		protein_coding		intronic		0.0526316		0		na		na
	rs3755485		chr2		174765825		AC010894.3		antisense		non-coding		0.00733496		0.0149516		na		na
	rs6745869		chr2		174823980		CHN1		protein_coding		intronic		0.122249		0.16095		na		na
	rs1350126		chr2		174842001		CHN1		protein_coding		intronic		0.0315789		0		na		na
	rs10497422		chr2		174852785		Intergenic		Intergenic		intergenic		0.121053		0		na		na
	rs4972625		chr2		174852794		Intergenic		Intergenic		intergenic		0.0263158		0		na		na
	rs935398		chr2		174858646		Intergenic		Intergenic		intergenic		0.0394737		0		na		na
	rs7601227		chr2		174879174		Intergenic		Intergenic		5upstream		0.0657895		0		na		na
	rs6725402		chr2		174910606		CHN1		protein_coding		intronic		0.105263		0		na		na
	rs13015735		chr2		174911040		CHN1		protein_coding		intronic		0.0184211		0		na		na
	rs9287970		chr2		174917307		Intergenic		Intergenic		intergenic		0.0263158		0		na		na
	rs9287971		chr2		174931752		Intergenic		Intergenic		intergenic		0.0210526		0		na		na
	rs3845744		chr2		175078526		ATF2		protein_coding		intronic		0.0657895		0		na		na
	rs212349		chr2		175079670		ATF2		protein_coding		intronic		0.0210526		0		na		na
	rs1153681		chr2		175099859		ATF2		protein_coding		intronic		0.00733496		0.000879507		na		na
	rs212341		chr2		175114568		ATF2		protein_coding		intronic		0.0342105		0		na		na
	rs374954		chr2		175220062		Intergenic		Intergenic		intergenic		0.0195599		0.00175901		na		na
	rs12104554		chr2		175370443		Intergenic		Intergenic		intergenic		0.0368421		0		na		na
	rs2646186		chr2		175570795		Intergenic		Intergenic		Intergenic		0.0184211		0		na		na
	rs2600699		chr2		175591029		Intergenic		Intergenic		Intergenic		0.0289474		0		na		na
	rs4263082		chr2		175630145		Intergenic		Intergenic		intergenic		0.00733496		0.00263852		na		na
	rs2244340		chr2		175641575		Intergenic		Intergenic		3downstream		0.0315789		0		na		na
	rs1348842		chr2		175679894		Intergenic		Intergenic		intergenic		0.124694		0.146878		na		na
	rs11680722		chr2		175716139		Intergenic		Intergenic		intergenic		0.00244499		0.000879507		na		na
	rs13430212		chr2		175735661		Intergenic		Intergenic		intergenic		0.00977995		0.000879507		na		na
	rs1446825		chr2		175736745		Intergenic		Intergenic		intergenic		0.00733496		0.000879507		na		na
	rs6746246		chr2		175771473		Intergenic		Intergenic		intergenic		0.00733496		0.00175901		na		na
	rs1446797		chr2		175825154		Intergenic		Intergenic		intergenic		0.00977995		0.0193492		na		na
	rs2034282		chr2		175869182		Intergenic		Intergenic		intergenic		0.0220049		0.0492524		na		na
	rs2289969		chr2		175915522		Intergenic		Intergenic		intergenic		0.00977995		0.0518909		na		na
	rs212371		chr2		175930305		Intergenic		Intergenic		intergenic		0.0421053		0		na		na
	rs2592502		chr2		175946036		LNPK		protein_coding		intronic		0.0342105		0		na		na
	rs12373766		chr2		175979916		LNPK		protein_coding		intronic		0.0586797		0.0686016		na		na
	rs7591715		chr2		176094819		Intergenic		Intergenic		intergenic		0.05		0		na		na
	rs847152		chr2		176098399		HOXD12		5upstream		5upstream		0.134474		0.183817		na		na
	rs847151		chr2		176100176		HOXD12		protein_coding		coding		0.0394737		0		na		na
	rs1026032		chr2		176200095		Intergenic		Intergenic		3downstream		0.0317848		0.0466139		na		na
	rs17336374		chr2		176203910		Intergenic		Intergenic		intergenic		0.0391198		0.0351803		na		na
	rs17805814		chr2		176227076		Intergenic		Intergenic		intergenic		0.0220049		0.0228672		na		na
	rs13414530		chr2		176305440		MTX2		protein_coding		intronic		0.0660147		0.16095		na		na
	rs1448522		chr2		176577912		Intergenic		Intergenic		intergenic		0.00977995		0.138083		na		na
	rs4893907		chr2		176606495		Intergenic		Intergenic		intergenic		0.198044		0.102023		na		na
	rs2969363		chr2		176618395		Intergenic		Intergenic		intergenic		0.00977995		0.0167106		na		na
	rs7566934		chr2		176654738		Intergenic		Intergenic		intergenic		0.0868421		0		na		na
	rs6753693		chr2		176655367		LINC01117		ncRNA		non-coding		0.0421053		0		na		na
	rs4894191		chr2		176674865		Intergenic		Intergenic		intergenic		0.0586797		0.120493		na		na
	rs12472022		chr2		176690737		Intergenic		Intergenic		intergenic		0.126316		0		na		na
	rs1119449		chr2		176696108		Intergenic		Intergenic		intergenic		0.0447368		0		na		na
	rs4972795		chr2		176703507		Intergenic		Intergenic		intergenic		0.05		0		na		na
	rs953622		chr2		176712795		Intergenic		Intergenic		intergenic		0.0293399		0.0967458		na		na
	rs11677187		chr2		176765239		Intergenic		Intergenic		Intergenic		0.0184211		0		na		na
	rs13019320		chr2		176780996		AC092162.2		lincRNA		non-coding		0.00733496		0.000879507		na		na
	rs12993397		chr2		176781220		AC092162.2		lincRNA		non-coding		0.00244499		0.000879507		na		na
	rs11676030		chr2		176924730		Intergenic		Intergenic		intergenic		0.0391198		0.0343008		na		na
	rs7603168		chr2		176935024		Intergenic		Intergenic		intergenic		0.00244499		0.000879507		na		na
	rs10930771		chr2		176946413		Intergenic		Intergenic		intergenic		0.256724		0.055409		na		na
	rs745767		chr2		176960687		Intergenic		Intergenic		intergenic		0.0195599		0.0193492		na		na
	rs6433629		chr2		176996652		AC074286.1		lincRNA		non-coding		0.00733496		0.00263852		na		na
	rs1529096		chr2		177054232		AC074286.1		lincRNA		non-coding		0.305623		0.345646		na		na
	rs1374326		chr2		177058316		Intergenic		Intergenic		5upstream		0.0210526		0		na		na
	rs1529089		chr2		177070265		AC074286.1		lincRNA		non-coding		0.0146699		0.0167106		na		na
	rs2706126		chr2		177161830		AC074286.1		lincRNA		non-coding		0.00733496		0.000879507		na		na
	rs13417670		chr2		177162909		AC074286.1		lincRNA		non-coding		0.0880196		0.248901		na		na
	rs2588882		chr2		177222437		HNRNPA3		protein_coding		3utr		0.0391198		0.10642		na		na
	rs13029183		chr2		177223123		HNRNPA3		protein_coding		3utr		0.0342105		0		na		na
	rs1551289		chr2		177290393		NFE2L2		protein_coding		intronic		0.0171149		0.0246262		na		na
	rs4145875		chr2		177301375		Intergenic		Intergenic		intergenic		0.0315789		0		na		na
	rs6753824		chr2		177307067		Intergenic		Intergenic		intergenic		0.0210526		0		na		na
	rs6433589		chr2		177308941		Intergenic		Intergenic		intergenic		0.0315789		0		na		na
	rs1901826		chr2		177360538		NFE2L2		protein_coding		intronic		0.00244499		0.000879507		na		na
	rs4893823		chr2		177421083		AGPS		protein_coding		intronic		0.0342105		0		na		na
	rs3731806		chr2		177614933		AC073834.1		antisense		non-coding		0.0171149		0.0228672		na		na
	rs10497497		chr2		177617090		AC073834.1		antisense		non-coding		0.00244499		0.000879507		na		na
	rs12620285		chr2		177620970		TTC30A		protein_coding		5upstream		0.123684		0		na		na
	rs10497460		chr2		177691497		Intergenic		Intergenic		intergenic		0.0236842		0		na		na
	rs6433698		chr2		177816807		PDE11A		protein_coding		intronic		0.0684211		0		na		na
	rs13386827		chr2		177820194		PDE11A		protein_coding		intronic		0.00488998		0.000879507		na		na
	rs753346		chr2		177833190		PDE11A		protein_coding		intronic		0.00244499		0.00263852		na		na
	rs4894236		chr2		177905572		Intergenic		Intergenic		Intergenic		0.0184211		0		na		na
	rs10497479		chr2		177968534		PDE11A		protein_coding		intronic		0.0146699		0.000879507		na		na
	rs2573088		chr2		177971902		PDE11A		protein_coding		intronic		0.0921053		0		na		na
	rs13392603		chr2		178098718		PDE11A		protein_coding		intronic		0.00244499		0.0175901		na		na
	rs10176475		chr2		178111787		RBM45		protein_coding		5upstream		0.0210526		0		na		na
	rs334025		chr2		178216532		OSBPL6		protein_coding		intronic		0.0122249		0.0334213		na		na
	rs147180		chr2		178237194		OSBPL6		protein_coding		intronic		0.00488998		0.000879507		na		na
	rs6433715		chr2		178240261		OSBPL6		protein_coding		intronic		0.0146699		0.0316623		na		na
	rs919682		chr2		178263102		OSBPL6		protein_coding		intronic		0.0244499		0.0773967		na		na
	rs13411588		chr2		178422107		PRKRA-AS1		antisense		non-coding		0.00244499		0.000879507		na		na
	rs7577862		chr2		178488130		PLEKHA3		protein_coding		intronic		0.0184211		0		na		na
	rs7602597		chr2		178496842		PLEKHA3		protein_coding		3downstream		0.315403		0.277924		na		na
	rs16866380		chr2		178530833		TTN-AS1		antisense		non-coding		0.00733496		0.0167106		na		na
	rs12463674		chr2		178567458		TTN-AS1		antisense		non-coding		0.0184211		0		na		na
	rs10164753		chr2		178574139		TTN-AS1		antisense		non-coding		0.0122249		0.0246262		na		na
	rs3769864		chr2		178578490		TTN-AS1		antisense		non-coding		0.0146699		0.0105541		na		na
	rs1001238		chr2		178599800		TTN-AS1		antisense		non-coding		0.05		0		na		na
	rs16866416		chr2		178615014		TTN-AS1		antisense		non-coding		0.0342298		0.0299033		na		na
	rs2562845		chr2		178649706		TTN-AS1		antisense		non-coding		0.00977995		0.0325418		na		na
	rs12998857		chr2		178668882		TTN-AS1		antisense		non-coding		0.0855746		0.129288		na		na
	rs2472751		chr2		178675176		TTN-AS1		antisense		non-coding		0.0171149		0.0817942		na		na
	rs2562829		chr2		178739639		TTN-AS1		antisense		non-coding		0.0220049		0.0202287		na		na
	rs922984		chr2		178751160		TTN-AS1		antisense		non-coding		0.290954		0.201407		na		na
	rs10497521		chr2		178786523		TTN		protein_coding		intronic		0.0195599		0.0545295		na		na
	rs2366912		chr2		178828985		TTN		protein_coding		intronic		0.00244499		0.0158311		na		na
	rs10199751		chr2		178832792		CCDC141		protein_coding		3utr		0.0317848		0.060686		na		na
	rs6717160		chr2		178841598		CCDC141		protein_coding		intronic		0.0415648		0.158311		na		na
	rs4894054		chr2		178848874		CCDC141		protein_coding		intronic		0.115789		0		na		na
	rs12477340		chr2		178863917		CCDC141		protein_coding		intronic		0.0122249		0.0228672		na		na
	rs4894058		chr2		178873778		CCDC141		protein_coding		intronic		0.102689		0.121372		na		na
	rs6707222		chr2		178879196		CCDC141		protein_coding		intronic		0.00977995		0.0211082		na		na
	rs955738		chr2		178910425		CCDC141		protein_coding		intronic		0.121053		0		na		na
	rs17453612		chr2		179001699		CCDC141		protein_coding		intronic		0.00488998		0.000879507		na		na
	rs4893862		chr2		179002699		CCDC141		protein_coding		intronic		0.00733496		0.000879507		na		na
	rs2047868		chr2		179003708		CCDC141		protein_coding		intronic		0.0146699		0.0184697		na		na
	rs6433746		chr2		179017535		CCDC141		protein_coding		intronic		0.00488998		0.000879507		na		na
	rs6747418		chr2		179019024		CCDC141		protein_coding		intronic		0.0562347		0.0809147		na		na
	rs10930823		chr2		179028726		Intergenic		Intergenic		intergenic		0.0315789		0		na		na
	rs2007326		chr2		179032060		CCDC141		protein_coding		intronic		0.0184211		0		na		na
	rs2655147		chr2		179038578		CCDC141		protein_coding		intronic		0.0366748		0.0457344		na		na
	rs11897059		chr2		179075149		Intergenic		Intergenic		intergenic		0.00244499		0.000879507		na		na
	rs4585064		chr2		179131442		SESTD1		protein_coding		intronic		0.0552632		0		na		na
	rs6752206		chr2		179291321		Intergenic		Intergenic		intergenic		0.0146699		0.0131926		na		na
	rs12693186		chr2		179356739		Intergenic		Intergenic		intergenic		0.0611247		0.0747581		na		na
	rs1400826		chr2		179434900		Intergenic		Intergenic		intergenic		0.00733496		0.0158311		na		na
	rs1517708		chr2		179468723		ZNF385B		protein_coding		intronic		0.0244499		0.00967458		na		na
	rs2271759		chr2		179483518		ZNF385B		protein_coding		intronic		0.05		0		na		na
	rs9288037		chr2		179505566		ZNF385B		protein_coding		intronic		0.0171149		0.0263852		na		na
	rs7604698		chr2		179505770		ZNF385B		protein_coding		intronic		0.00244499		0.00263852		na		na
	rs7575586		chr2		179506112		ZNF385B		protein_coding		intronic		0.117359		0.110818		na		na
	rs1515299		chr2		179558456		ZNF385B		protein_coding		intronic		0.0210526		0		na		na
	rs1515310		chr2		179582059		ZNF385B		protein_coding		intronic		0.0315789		0		na		na
	rs13000183		chr2		179591489		ZNF385B		protein_coding		intronic		0.0368421		0		na		na
	rs3112960		chr2		179627555		ZNF385B		protein_coding		intronic		0.00977995		0.0281442		na		na
	rs12463735		chr2		179693429		ZNF385B		protein_coding		intronic		0.00244499		0.000879507		na		na
	rs4556941		chr2		179762194		ZNF385B		protein_coding		intronic		0.00733496		0.0228672		na		na
	rs10930887		chr2		179849235		ZNF385B		protein_coding		intronic		0.0586797		0.0422164		na		na
	rs262269		chr2		180019768		Intergenic		Intergenic		intergenic		0.200489		0.207564		na		na
	rs1907423		chr2		180145534		Intergenic		Intergenic		Intergenic		0.105263		0		na		na
	rs10166923		chr2		180162038		Intergenic		Intergenic		intergenic		0.00244499		0.000879507		na		na
	rs7558234		chr2		180164474		Intergenic		Intergenic		intergenic		0.0184211		0		na		na
	rs16867228		chr2		180184078		Intergenic		Intergenic		intergenic		0.0757946		0.14248		na		na
	rs6726305		chr2		180198983		Intergenic		Intergenic		intergenic		0.0210526		0		na		na
	rs2368105		chr2		180241286		Intergenic		Intergenic		intergenic		0.00977995		0.0158311		na		na
	rs1850523		chr2		180258493		Intergenic		Intergenic		intergenic		0.0710526		0		na		na
	rs16867290		chr2		180316605		Intergenic		Intergenic		intergenic		0.00733496		0.00527704		na		na
	rs2176588		chr2		180396890		Intergenic		Intergenic		intergenic		0.139364		0.251539		na		na
	rs13429179		chr2		180628063		AC009478.1		lincRNA		non-coding		0.00244499		0.00175901		na		na
	rs2368180		chr2		180650530		AC009478.1		lincRNA		non-coding		0.00244499		0.000879507		na		na
	rs1406257		chr2		180656618		AC009478.1		lincRNA		non-coding		0.00488998		0.000879507		na		na
	rs13029379		chr2		180721999		SCHLAP1		lincRNA		non-coding		0.00733496		0.00615655		na		na
	rs13000621		chr2		180728520		SCHLAP1		protein_coding		intronic		0.0342105		0		na		na
	rs6719828		chr2		180756866		Intergenic		Intergenic		intergenic		0.107895		0		na		na
	rs12618422		chr2		180781978		Intergenic		Intergenic		intergenic		0.0263158		0		na		na
	rs11676386		chr2		180794893		SCHLAP1		lincRNA		non-coding		0.0146699		0.0140721		na		na
	rs4632307		chr2		180798424		SCHLAP1		lincRNA		non-coding		0.0977995		0.172383		na		na
	rs9288060		chr2		180847017		SCHLAP1		protein_coding		intronic		0.0421053		0		na		na
	rs262265		chr2		180877386		Intergenic		Intergenic		intergenic		0.0342105		0		na		na
	rs13031974		chr2		180892966		SCHLAP1		lincRNA		non-coding		0.00488998		0.00175901		na		na
	rs262256		chr2		180901804		Intergenic		Intergenic		intergenic		0.0921053		0		na		na
	rs4666957		chr2		180905401		SCHLAP1		lincRNA		non-coding		0.141809		0.131047		na		na
	rs7586133		chr2		180927143		Intergenic		Intergenic		intergenic		0.0552632		0		na		na
	rs10192997		chr2		180946221		Intergenic		Intergenic		intergenic		0.0660147		0.0976253		na		na
	rs4233784		chr2		180949654		Intergenic		Intergenic		intergenic		0.112469		0.0905893		na		na
	rs4666988		chr2		180968140		UBE2E3		protein_coding		intronic		0.0195599		0.00791557		na		na
	rs4413130		chr2		181035163		Intergenic		Intergenic		intergenic		0.0921053		0		na		na
	rs908733		chr2		181105204		AC068196.1		lincRNA		non-coding		0.0220049		0.0343008		na		na
	rs1018326		chr2		181143073		LINC01934		ncRNA		non-coding		0.0473684		0		na		na
	rs2368161		chr2		181161015		Intergenic		Intergenic		intergenic		0.0210526		0		na		na
	rs6724365		chr2		181175566		LINC01934		lincRNA		non-coding		0.00733496		0.0193492		na		na
	rs4514840		chr2		181180547		LINC01934		lincRNA		non-coding		0.0171149		0.00879507		na		na
	rs1440046		chr2		181326238		LINC01934		lincRNA		non-coding		0.0366748		0.0422164		na		na
	rs7557202		chr2		181341353		LINC01934		lincRNA		non-coding		0.122249		0.111697		na		na
	rs16867426		chr2		181408692		LINC01934		lincRNA		non-coding		0.0440098		0.0466139		na		na
	rs7575156		chr2		181438352		Intergenic		Intergenic		Intergenic		0.0421053		0		na		na
	rs711801		chr2		181470146		ITGA4		protein_coding		intronic		0.0657895		0		na		na
	rs155110		chr2		181488064		ITGA4		protein_coding		intronic		0.0953545		0.0993843		na		na
	rs3770111		chr2		181517589		ITGA4		protein_coding		intronic		0.0447368		0		na		na
	rs1047307		chr2		181537025		ITGA4		protein_coding		3downstream		0.0184211		0		na		na
	rs12105941		chr2		181583683		CERKL		protein_coding		intronic		0.0236842		0		na		na
	rs1823335		chr2		181601814		CERKL		protein_coding		intronic		0.0220049		0.0501319		na		na
	rs4571021		chr2		181618127		CERKL		protein_coding		intronic		0.0684211		0		na		na
	rs2053471		chr2		181621659		CERKL		protein_coding		intronic		0.0289474		0		na		na
	rs1473295		chr2		181656851		CERKL		protein_coding		intronic		0.00488998		0.00351803		na		na
	rs2583016		chr2		181680491		NEUROD1		protein_coding		5utr		0.0263158		0		na		na
	rs6433931		chr2		181775134		Intergenic		Intergenic		intergenic		0.00244499		0.000879507		na		na
	rs13012920		chr2		181808128		Intergenic		Intergenic		intergenic		0.0842105		0		na		na
	rs12165234		chr2		181811957		Intergenic		Intergenic		intergenic		0.0789474		0		na		na
	rs1196290		chr2		181988479		PPP1R1C		protein_coding		intronic		0.0171149		0.00351803		na		na
	rs12989378		chr2		182031377		PPP1R1C		protein_coding		intronic		0.0342105		0		na		na
	rs7600720		chr2		182099087		PPP1R1C		protein_coding		intronic		0.0578947		0		na		na
	rs13398100		chr2		182118493		PPP1R1C		protein_coding		intronic		0.0733496		0.120493		na		na
	rs4666813		chr2		182129771		PPP1R1C		protein_coding		3utr		0.0244499		0.0193492		na		na
	rs4666814		chr2		182130004		PPP1R1C		protein_coding		3utr		0.0210526		0		na		na
	rs6711862		chr2		182133395		PPP1R1C		protein_coding		3downstream		0.0263158		0		na		na
	rs1432531		chr2		182142775		PDE1A		protein_coding		3utr		0.0210526		0		na		na
	rs4666815		chr2		182158665		PDE1A		protein_coding		intronic		0.00244499		0.0105541		na		na
	rs10206325		chr2		182184853		PDE1A		protein_coding		intronic		0.105134		0.112577		na		na
	rs11690832		chr2		182221751		PDE1A		protein_coding		intronic		0.0210526		0		na		na
	rs833128		chr2		182305789		PDE1A		protein_coding		intronic		0.0464548		0.0527704		na		na
	rs833125		chr2		182318049		PDE1A		protein_coding		intronic		0.0220049		0.0378188		na		na
	rs833182		chr2		182323353		PDE1A		protein_coding		intronic		0.00733496		0.00967458		na		na
	rs2164861		chr2		182368583		PDE1A		protein_coding		intronic		0.0210526		0		na		na
	rs10497603		chr2		182471741		PDE1A		protein_coding		intronic		0.0317848		0.0316623		na		na
	rs13422439		chr2		182547017		Intergenic		Intergenic		intergenic		0.0293399		0.0325418		na		na
	rs715365		chr2		182548964		Intergenic		Intergenic		intergenic		0.0391198		0.0492524		na		na
	rs1978650		chr2		182552414		Intergenic		Intergenic		intergenic		0.0366748		0.0527704		na		na
	rs7569593		chr2		182638078		Intergenic		Intergenic		intergenic		0.0268949		0.0650836		na		na
	rs7569141		chr2		182687719		Intergenic		Intergenic		intergenic		0.00488998		0.000879507		na		na
	rs11902959		chr2		182825527		Intergenic		Intergenic		intergenic		0.110024		0.229551		na		na
	rs288244		chr2		182846223		FRZB		protein_coding		intronic		0.0122249		0.0140721		na		na
	rs10931045		chr2		182856980		FRZB		protein_coding		intronic		0.0631579		0		na		na
	rs12992123		chr2		182864469		FRZB		protein_coding		intronic		0.0210526		0		na		na
	rs17265880		chr2		182985277		NCKAP1		protein_coding		intronic		0.00733496		0.0158311		na		na
	rs2675075		chr2		183055436		Intergenic		Intergenic		intergenic		0.0513447		0.12489		na		na
	rs1473617		chr2		183125135		NUP35		protein_coding		intronic		0.00733496		0.000879507		na		na
	rs2675045		chr2		183135415		NUP35		protein_coding		3downstream		0.259169		0.0897098		na		na
	rs12994342		chr2		183144804		NUP35		protein_coding		intronic		0.0184211		0		na		na
	rs3748884		chr2		183159462		NUP35		protein_coding		intronic		0.0806846		0.164468		na		na
	rs7573365		chr2		183278247		Intergenic		Intergenic		intergenic		0.0855746		0.134565		na		na
	rs4146244		chr2		183452578		Intergenic		Intergenic		intergenic		0.110526		0		na		na
	rs4599070		chr2		183471260		Intergenic		Intergenic		intergenic		0.0184211		0		na		na
	rs4490144		chr2		183480546		Intergenic		Intergenic		intergenic		0.05		0		na		na
	rs10497628		chr2		183515214		Intergenic		Intergenic		intergenic		0.0391198		0.0246262		na		na
	rs12623821		chr2		183525034		Intergenic		Intergenic		intergenic		0.205379		0.0351803		na		na
	rs6434036		chr2		183567141		Intergenic		Intergenic		intergenic		0.00244499		0.000879507		na		na
	rs7567280		chr2		183567751		Intergenic		Intergenic		intergenic		0.00244499		0.000879507		na		na
	rs10931091		chr2		183669240		Intergenic		Intergenic		intergenic		0.0263158		0		na		na
	rs1454035		chr2		183677253		Intergenic		Intergenic		intergenic		0.0220049		0.000879507		na		na
	rs7576053		chr2		183798363		Intergenic		Intergenic		intergenic		0.0415648		0.0378188		na		na
	rs3845693		chr2		183847992		Intergenic		Intergenic		intergenic		0.0806846		0.132806		na		na
	rs826115		chr2		183885485		Intergenic		Intergenic		intergenic		0.0733496		0.0404573		na		na
	rs11883645		chr2		183955294		Intergenic		Intergenic		intergenic		0.00244499		0.0175901		na		na
	rs4638756		chr2		183984382		Intergenic		Intergenic		intergenic		0.0220049		0.0501319		na		na
	rs7596050		chr2		184084221		Intergenic		Intergenic		intergenic		0.189474		0		na		na
	rs1462529		chr2		184141848		Intergenic		Intergenic		intergenic		0.0184211		0		na		na
	rs4143776		chr2		184321943		Intergenic		Intergenic		intergenic		0.00488998		0.000879507		na		na
	rs719736		chr2		184322417		Intergenic		Intergenic		intergenic		0.00488998		0.0140721		na		na
	rs10186072		chr2		184336663		Intergenic		Intergenic		intergenic		0.0195599		0.0325418		na		na
	rs12478223		chr2		184385628		Intergenic		Intergenic		intergenic		0.00244499		0.000879507		na		na
	rs6750117		chr2		184390974		Intergenic		Intergenic		intergenic		0.0263158		0		na		na
	rs10931132		chr2		184393987		Intergenic		Intergenic		intergenic		0.00977995		0.0184697		na		na
	rs10207872		chr2		184435914		Intergenic		Intergenic		intergenic		0.110024		0.151275		na		na
	rs1443032		chr2		184454187		Intergenic		Intergenic		intergenic		0.00488998		0.0105541		na		na
	rs12612676		chr2		184454719		Intergenic		Intergenic		intergenic		0.210269		0.257696		na		na
	rs2049716		chr2		184465650		Intergenic		Intergenic		intergenic		0.0236842		0		na		na
	rs12472209		chr2		184510538		Intergenic		Intergenic		intergenic		0.171149		0.197889		na		na
	rs12999003		chr2		184569827		Intergenic		Intergenic		intergenic		0.288509		0.331574		na		na
	rs11888068		chr2		184595568		AC096667.1		antisense		non-coding		0.00244499		0.000879507		na		na
	rs17715017		chr2		184608315		Intergenic		Intergenic		intergenic		0.0631579		0		na		na
	rs6728764		chr2		184674203		ZNF804A		protein_coding		intronic		0.0684597		0.0659631		na		na
	rs1480481		chr2		184682735		ZNF804A		protein_coding		intronic		0.0195599		0.0281442		na		na
	rs1038197		chr2		184692544		ZNF804A		protein_coding		intronic		0.0146699		0.0219877		na		na
	rs17584494		chr2		184783258		ZNF804A		protein_coding		intronic		0.0184211		0		na		na
	rs10206265		chr2		184879625		ZNF804A		protein_coding		intronic		0.154034		0.453826		na		na
	rs4505485		chr2		184882169		Intergenic		Intergenic		intergenic		0.0868421		0		na		na
	rs1344706		chr2		184913701		ZNF804A		protein_coding		intronic		0.0921053		0		na		na
	rs1366839		chr2		184918939		ZNF804A		protein_coding		intronic		0.0210526		0		na		na
	rs4667002		chr2		184937028		ZNF804A		protein_coding		coding		0.0210526		0		na		na
	rs13386401		chr2		185000673		Intergenic		Intergenic		intergenic		0.0562347		0.171504		na		na
	rs263765		chr2		185040304		Intergenic		Intergenic		intergenic		0.0122249		0.0263852		na		na
	rs1455884		chr2		185159605		Intergenic		Intergenic		intergenic		0.0526316		0		na		na
	rs1483242		chr2		185179900		Intergenic		Intergenic		intergenic		0.0391198		0.0378188		na		na
	rs2198715		chr2		185212246		Intergenic		Intergenic		intergenic		0.0236842		0		na		na
	rs13008055		chr2		185217338		Intergenic		Intergenic		intergenic		0.165789		0		na		na
	rs7590299		chr2		185242696		Intergenic		Intergenic		intergenic		0.00244499		0.000879507		na		na
	rs4667021		chr2		185246295		Intergenic		Intergenic		intergenic		0.0122249		0.0272647		na		na
	rs10197781		chr2		185308336		Intergenic		Intergenic		intergenic		0.00488998		0.000879507		na		na
	rs1582630		chr2		185312818		Intergenic		Intergenic		intergenic		0.00244499		0.000879507		na		na
	rs1427149		chr2		185352219		Intergenic		Intergenic		intergenic		0.0184211		0		na		na
	rs10194642		chr2		185364279		Intergenic		Intergenic		intergenic		0.0736842		0		na		na
	rs10202955		chr2		185445011		Intergenic		Intergenic		intergenic		0.0391198		0.0422164		na		na
	rs10209067		chr2		185512526		Intergenic		Intergenic		intergenic		0.114914		0.156552		na		na
	rs10931178		chr2		185522402		Intergenic		Intergenic		intergenic		0.00244499		0.0114336		na		na
	rs17228483		chr2		185763476		FSIP2		protein_coding		intronic		0.0447368		0		na		na
	rs12998112		chr2		185764464		FSIP2		protein_coding		intronic		0.0236842		0		na		na
	rs1986166		chr2		185764622		FSIP2		protein_coding		3utr		0.0342298		0.25066		na		na
	rs10173807		chr2		185791930		FSIP2		protein_coding		coding		0.0315789		0		na		na
	rs2161036		chr2		185794632		FSIP2		protein_coding		coding		0.171053		0		na		na
	rs1862066		chr2		185807185		FSIP2		protein_coding		intronic		0.0263158		0		na		na
	rs2112031		chr2		185840238		Intergenic		Intergenic		intergenic		0.00488998		0.05365		na		na
	rs6745509		chr2		185933522		Intergenic		Intergenic		intergenic		0.173594		0.101143		na		na
	rs1872831		chr2		185952444		Intergenic		Intergenic		intergenic		0.222494		0.226913		na		na
	rs10211053		chr2		185964345		Intergenic		Intergenic		intergenic		0.0236842		0		na		na
	rs1386524		chr2		185983971		Intergenic		Intergenic		intergenic		0.00244499		0.000879507		na		na
	rs7601385		chr2		185986497		Intergenic		Intergenic		intergenic		0.0195599		0.0378188		na		na
	rs10497665		chr2		185992724		Intergenic		Intergenic		intergenic		0.0562347		0.136324		na		na
	rs4564739		chr2		185995403		Intergenic		Intergenic		intergenic		0.00488998		0.000879507		na		na
	rs6434159		chr2		186050710		LINC01473		lincRNA		non-coding		0.0171149		0.104661		na		na
	rs7577666		chr2		186116077		Intergenic		Intergenic		intergenic		0.0526316		0		na		na
	rs1559510		chr2		186124709		Intergenic		Intergenic		intergenic		0.0368421		0		na		na
	rs4487060		chr2		186148230		Intergenic		Intergenic		intergenic		0.0184211		0		na		na
	rs17765227		chr2		186209495		Intergenic		Intergenic		intergenic		0.0210526		0		na		na
	rs959013		chr2		186219709		Intergenic		Intergenic		intergenic		0.0368421		0		na		na
	rs7588607		chr2		186325999		Intergenic		Intergenic		intergenic		0.00488998		0.000879507		na		na
	rs2044684		chr2		186336188		Intergenic		Intergenic		intergenic		0.00488998		0.0202287		na		na
	rs2044683		chr2		186336585		Intergenic		Intergenic		intergenic		0.00488998		0.000879507		na		na
	rs1424523		chr2		186352959		Intergenic		Intergenic		intergenic		0.0315789		0		na		na
	rs11693737		chr2		186372683		Intergenic		Intergenic		intergenic		0.0488998		0.0228672		na		na
	rs7591127		chr2		186422662		Intergenic		Intergenic		intergenic		0.0210526		0		na		na
	rs4667046		chr2		186434458		Intergenic		Intergenic		intergenic		0.0236842		0		na		na
	rs2044919		chr2		186487856		ZC3H15		protein_coding		intronic		0.0391198		0.0562885		na		na
	rs16828148		chr2		186646345		ITGAV		protein_coding		intronic		0.0171149		0.0351803		na		na
	rs12620821		chr2		186676591		ITGAV		protein_coding		intronic		0.0293399		0.0430959		na		na
	rs10931254		chr2		186706972		FAM171B		protein_coding		intronic		0.0263158		0		na		na
	rs998972		chr2		186741355		FAM171B		protein_coding		intronic		0.00977995		0.0545295		na		na
	rs2595380		chr2		186760624		FAM171B		protein_coding		intronic		0.00488998		0.000879507		na		na
	rs6745572		chr2		186829683		ZSWIM2		protein_coding		intronic		0.0146699		0.0131926		na		na
	rs10188869		chr2		186833326		ZSWIM2		protein_coding		intronic		0.0488998		0.122252		na		na
	rs1376625		chr2		186858392		Intergenic		Intergenic		intergenic		0.195599		0.175022		na		na
	rs17751491		chr2		186869422		Intergenic		Intergenic		intergenic		0.110024		0.156552		na		na
	rs4667133		chr2		186968994		Intergenic		Intergenic		intergenic		0.117359		0.148637		na		na
	rs6744177		chr2		187100215		AC007319.1		antisense		non-coding		0.0562347		0.131926		na		na
	rs9646745		chr2		187111990		AC007319.1		antisense		non-coding		0.00488998		0.000879507		na		na
	rs17576288		chr2		187123566		AC007319.1		antisense		non-coding		0.0562347		0.0712401		na		na
	rs1487395		chr2		187125857		AC007319.1		antisense		non-coding		0.0806846		0.0404573		na		na
	rs4666724		chr2		187165017		AC007319.1		antisense		non-coding		0.0122249		0.0430959		na		na
	rs6723083		chr2		187202628		AC007319.1		antisense		non-coding		0.0146699		0.0105541		na		na
	rs10931278		chr2		187204549		AC007319.1		antisense		non-coding		0.0244499		0.0202287		na		na
	rs7576060		chr2		187208436		AC007319.1		antisense		non-coding		0.00244499		0.0307828		na		na
	rs7593799		chr2		187218573		AC007319.1		antisense		non-coding		0.117359		0.0941073		na		na
	rs4441433		chr2		187267779		AC007319.1		antisense		non-coding		0.00488998		0.000879507		na		na
	rs1918901		chr2		187278950		AC007319.1		antisense		non-coding		0.0122249		0.0175901		na		na
	rs1728667		chr2		187288694		AC007319.1		antisense		non-coding		0.0122249		0.0228672		na		na
	rs13432953		chr2		187369951		AC007319.1		antisense		non-coding		0.00488998		0.000879507		na		na
	rs858759		chr2		187370884		CALCRL		protein_coding		intronic		0.0657895		0		na		na
	rs17366895		chr2		187373607		AC007319.1		antisense		non-coding		0.00244499		0.000879507		na		na
	rs3771084		chr2		187378906		CALCRL		protein_coding		intronic		0.0184211		0		na		na
	rs2063505		chr2		187423438		CALCRL		protein_coding		intronic		0.0263158		0		na		na
	rs5940		chr2		187466977		AC007319.1		antisense		non-coding		0.00244499		0.00967458		na		na
	rs7586970		chr2		187478770		AC007319.1		antisense		non-coding		0.00733496		0.0255057		na		na
	rs2041778		chr2		187498247		TFPI		protein_coding		intronic		0.0210526		0		na		na
	rs10931292		chr2		187554751		TFPI		protein_coding		intronic		0.0488998		0.055409		na		na
	rs6434225		chr2		187596711		Intergenic		Intergenic		intergenic		0.215159		0.185576		na		na
	rs6705455		chr2		187599526		Intergenic		Intergenic		intergenic		0.180929		0.0879507		na		na
	rs4667181		chr2		187605656		Intergenic		Intergenic		intergenic		0.0880196		0.194371		na		na
	rs1356868		chr2		187627136		Intergenic		Intergenic		intergenic		0.0220049		0.0351803		na		na
	rs11681218		chr2		187649740		Intergenic		Intergenic		intergenic		0.0263158		0		na		na
	rs3114945		chr2		187674037		Intergenic		Intergenic		intergenic		0.0263158		0		na		na
	rs11675507		chr2		187730270		LINC01090		lincRNA		non-coding		0.00733496		0.0360598		na		na
	rs2167393		chr2		187769409		Intergenic		Intergenic		intergenic		0.0315789		0		na		na
	rs11686527		chr2		187808330		Intergenic		Intergenic		intergenic		0.0184211		0		na		na
	rs7371285		chr2		187818928		LINC01090		lincRNA		non-coding		0.0195599		0.0501319		na		na
	rs1451554		chr2		187832004		Intergenic		Intergenic		intergenic		0.0394737		0		na		na
	rs12614343		chr2		187866742		Intergenic		Intergenic		5upstream		0.0210526		0		na		na
	rs2138441		chr2		187909954		LINC01090		lincRNA		non-coding		0.132029		0.200528		na		na
	rs9646747		chr2		187920474		LINC01090		lincRNA		non-coding		0.0171149		0.0466139		na		na
	rs1317323		chr2		187934033		LINC01090		lincRNA		non-coding		0.0171149		0.062445		na		na
	rs13015608		chr2		188152772		LINC01090		lincRNA		non-coding		0.00733496		0.0175901		na		na
	rs2119090		chr2		188161250		LINC01090		ncRNA		non-coding		0.0210526		0		na		na
	rs11904730		chr2		188201429		Intergenic		Intergenic		Intergenic		0.0184211		0		na		na
	rs893745		chr2		188223522		LINC01090		ncRNA		non-coding		0.0210526		0		na		na
	rs4458180		chr2		188331468		LINC01090		lincRNA		non-coding		0.0953545		0.102902		na		na
	rs7586390		chr2		188349966		GULP1		protein_coding		intronic		0.0210526		0		na		na
	rs7585784		chr2		188432687		Intergenic		Intergenic		intergenic		0.0184211		0		na		na
	rs10153688		chr2		188477048		GULP1		protein_coding		intronic		0.00488998		0.000879507		na		na
	rs1520481		chr2		188498262		Intergenic		Intergenic		intergenic		0.0921053		0		na		na
	rs8273		chr2		188595826		GULP1		protein_coding		3utr		0.0736842		0		na		na
	rs1402144		chr2		188607403		Intergenic		Intergenic		Intergenic		0.0710526		0		na		na
	rs6742191		chr2		188678973		Intergenic		Intergenic		Intergenic		0.0578947		0		na		na
	rs1092261		chr2		188689116		AC092598.1		sense_overlapping		non-coding		0.00977995		0.0123131		na		na
	rs16829324		chr2		188724638		Intergenic		Intergenic		Intergenic		0.0210526		0		na		na
	rs1916961		chr2		188727157		AC092598.1		sense_overlapping		non-coding		0.0195599		0.0228672		na		na
	rs1356208		chr2		188744025		Intergenic		Intergenic		Intergenic		0.0184211		0		na		na
	rs13026165		chr2		188757786		DIRC1		protein_coding		intronic		0.123684		0		na		na
	rs13004707		chr2		188765014		DIRC1		protein_coding		intronic		0.0473684		0		na		na
	rs6712733		chr2		188793238		Intergenic		Intergenic		Intergenic		0.0631579		0		na		na
	rs1914034		chr2		188856267		Intergenic		Intergenic		intergenic		0.0220049		0.0518909		na		na
	rs2056156		chr2		188983742		COL3A1		protein_coding		intronic		0.0473684		0		na		na
	rs3106796		chr2		188985047		COL3A1		protein_coding		intronic		0.0236842		0		na		na
	rs11886142		chr2		188989473		COL3A1		protein_coding		intronic		0.0660147		0.0351803		na		na
	rs7579903		chr2		188997371		MIR3606		ncRNA		non-coding		0.0657895		0		na		na
	rs1800255		chr2		188999354		COL3A1		protein_coding		coding		0.131579		0		na		na
	rs1801184		chr2		188999856		COL3A1		protein_coding		coding		0.0552632		0		na		na
	rs13028444		chr2		189011412		COL3A1		protein_coding		intronic		0.0146699		0.0202287		na		na
	rs11186		chr2		189032668		COL5A2		protein_coding		3utr		0.00488998		0.00879507		na		na
	rs4666770		chr2		189034815		COL5A2		protein_coding		intronic		0.00244499		0.000879507		na		na
	rs10194682		chr2		189042017		COL5A2		protein_coding		intronic		0.00977995		0.0149516		na		na
	rs7602447		chr2		189054791		COL5A2		protein_coding		3downstream		0.155263		0		na		na
	rs13005714		chr2		189134285		COL5A2		protein_coding		intronic		0.100244		0.140721		na		na
	rs7596592		chr2		189399569		Intergenic		Intergenic		intergenic		0.173594		0.171504		na		na
	rs4667281		chr2		189450275		WDR75		protein_coding		intronic		0.0263158		0		na		na
	rs7596205		chr2		189563467		SLC40A1		protein_coding		intronic		0.00977995		0.0105541		na		na
	rs12693542		chr2		189581122		SLC40A1		protein_coding		5upstream		0.259169		0.181179		na		na
	rs1857991		chr2		189594518		Intergenic		Intergenic		Intergenic		0.0236842		0		na		na
	rs10497705		chr2		189627288		Intergenic		Intergenic		5upstream		0.00488998		0.0140721		na		na
	rs1437891		chr2		189697982		ANKAR		protein_coding		3downstream		0.0868421		0		na		na
	rs1878204		chr2		189743056		Intergenic		Intergenic		intergenic		0.0368421		0		na		na
	rs5742967		chr2		189789024		PMS1		protein_coding		intronic		0.0684211		0		na		na
	rs13017931		chr2		189928767		C2orf88		protein_coding		intronic		0.0709046		0.0334213		na		na
	rs13423287		chr2		190046321		C2orf88		protein_coding		intronic		0.0513447		0.0290237		na		na
	rs10931441		chr2		190090125		C2orf88		protein_coding		intronic		0.00244499		0.000879507		na		na
	rs6718711		chr2		190128636		C2orf88		protein_coding		intronic		0.00244499		0.000879507		na		na
	rs1357722		chr2		190162407		C2orf88		protein_coding		intronic		0.0184211		0		na		na
	rs760307		chr2		190344069		HIBCH		protein_coding		5upstream		0.0195599		0.060686		na		na
	rs2067392		chr2		190357387		INPP1		protein_coding		intronic		0.00244499		0.000879507		na		na
	rs2067416		chr2		190362016		INPP1		protein_coding		3downstream		0.100244		0.153914		na		na
	rs7603849		chr2		190574015		Intergenic		Intergenic		intergenic		0.0122249		0.00967458		na		na
	rs256546		chr2		190751163		Intergenic		Intergenic		Intergenic		0.0789474		0		na		na
	rs13383869		chr2		190769630		Intergenic		Intergenic		intergenic		0.0440098		0.0466139		na		na
	rs13412750		chr2		190770232		Intergenic		Intergenic		intergenic		0.0880196		0.0545295		na		na
	rs7601608		chr2		190784913		Intergenic		Intergenic		intergenic		0.00244499		0.00967458		na		na
	rs17788745		chr2		190867983		Intergenic		Intergenic		Intergenic		0.0263158		0		na		na
	rs3771313		chr2		190900480		GLS		protein_coding		intronic		0.0184211		0		na		na
	rs12998878		chr2		190906168		GLS		protein_coding		intronic		0.110024		0.161829		na		na
	rs1474359		chr2		190933006		Intergenic		Intergenic		Intergenic		0.0210526		0		na		na
	rs6434378		chr2		190944126		Intergenic		Intergenic		Intergenic		0.0315789		0		na		na
	rs1546646		chr2		190963870		GLS		protein_coding		3downstream		0.0635697		0.062445		na		na
	rs4853660		chr2		190980751		Intergenic		Intergenic		Intergenic		0.0236842		0		na		na
	rs13029532		chr2		191011175		STAT1		protein_coding		intronic		0.0289474		0		na		na
	rs3024918		chr2		191027037		LOC105373805		ncRNA		non-coding		0.0210526		0		na		na
	rs6752770		chr2		191108837		STAT4		protein_coding		intronic		0.00488998		0.000879507		na		na
	rs6738544		chr2		191124630		STAT4		protein_coding		intronic		0.0184211		0		na		na
	rs4853462		chr2		191259078		MYO1B		protein_coding		intronic		0.0146699		0.0167106		na		na
	rs11695439		chr2		191261942		Intergenic		Intergenic		intergenic		0.0210526		0		na		na
	rs1517838		chr2		191352027		MYO1B		protein_coding		intronic		0.00244499		0.0167106		na		na
	rs13431098		chr2		191364866		MYO1B		protein_coding		3downstream		0.00977995		0.0131926		na		na
	rs10208737		chr2		191402299		Intergenic		Intergenic		Intergenic		0.0394737		0		na		na
	rs6717050		chr2		191423989		Intergenic		Intergenic		Intergenic		0.0368421		0		na		na
	rs12466214		chr2		191499987		Intergenic		Intergenic		intergenic		0.00244499		0.000879507		na		na
	rs2356656		chr2		191517208		Intergenic		Intergenic		intergenic		0.00488998		0.000879507		na		na
	rs10181292		chr2		191527215		Intergenic		Intergenic		intergenic		0.0880196		0.218118		na		na
	rs4586589		chr2		191553021		Intergenic		Intergenic		intergenic		0.0366748		0.05365		na		na
	rs13425331		chr2		191563975		Intergenic		Intergenic		intergenic		0.00733496		0.000879507		na		na
	rs4401164		chr2		191614948		Intergenic		Intergenic		intergenic		0.00733496		0.0202287		na		na
	rs4592792		chr2		191667291		Intergenic		Intergenic		intergenic		0.00733496		0.000879507		na		na
	rs10179858		chr2		191685726		Intergenic		Intergenic		intergenic		0.0342105		0		na		na
	rs10931514		chr2		191688221		NABP1		protein_coding		3utr		0.0244499		0.0167106		na		na
	rs7570775		chr2		191729154		Intergenic		Intergenic		intergenic		0.118421		0		na		na
	rs7599679		chr2		191928134		AC098617.1		antisense		non-coding		0.00244499		0.000879507		na		na
	rs7558135		chr2		191961396		AC098617.1		antisense		non-coding		0.00488998		0.00175901		na		na
	rs12612396		chr2		191967055		TMEFF2		protein_coding		intronic		0.0605263		0		na		na
	rs7586111		chr2		191977859		AC098617.1		antisense		non-coding		0.0440098		0.0193492		na		na
	rs4311010		chr2		191986078		AC098617.1		antisense		non-coding		0.0586797		0.0765172		na		na
	rs7567063		chr2		192088876		TMEFF2		protein_coding		intronic		0.00733496		0.0175901		na		na
	rs7556774		chr2		192089594		TMEFF2		protein_coding		intronic		0.0195599		0.057168		na		na
	rs10497725		chr2		192128490		TMEFF2		protein_coding		intronic		0.0146699		0.0510114		na		na
	rs13004835		chr2		192139450		TMEFF2		protein_coding		intronic		0.0263158		0		na		na
	rs2356757		chr2		192148802		TMEFF2		protein_coding		intronic		0.00244499		0.000879507		na		na
	rs17368777		chr2		192172908		TMEFF2		protein_coding		intronic		0.00488998		0.000879507		na		na
	rs2356961		chr2		192181494		TMEFF2		protein_coding		intronic		0.0394737		0		na		na
	rs4853612		chr2		192391357		Intergenic		Intergenic		intergenic		0.0394737		0		na		na
	rs4640333		chr2		192435264		Intergenic		Intergenic		intergenic		0.0447368		0		na		na
	rs2357149		chr2		192479338		Intergenic		Intergenic		intergenic		0.00488998		0.000879507		na		na
	rs6713179		chr2		192480753		Intergenic		Intergenic		intergenic		0.00244499		0.000879507		na		na
	rs4850546		chr2		192580880		Intergenic		Intergenic		intergenic		0.0195599		0.0413369		na		na
	rs16834896		chr2		192769338		PCGEM1		lincRNA		non-coding		0.0171149		0.0360598		na		na
	rs17654201		chr2		192859354		Intergenic		Intergenic		intergenic		0.00488998		0.000879507		na		na
	rs10165191		chr2		192860041		Intergenic		Intergenic		intergenic		0.00977995		0.0281442		na		na
	rs4850844		chr2		192945500		Intergenic		Intergenic		intergenic		0.00488998		0.000879507		na		na
	rs13019859		chr2		193062410		Intergenic		Intergenic		intergenic		0.0440098		0.113456		na		na
	rs10206411		chr2		193068468		Intergenic		Intergenic		intergenic		0.112469		0.0527704		na		na
	rs1347887		chr2		193291078		Intergenic		Intergenic		intergenic		0.149144		0.203166		na		na
	rs4850494		chr2		193359852		Intergenic		Intergenic		intergenic		0.0684211		0		na		na
	rs11886140		chr2		193381766		Intergenic		Intergenic		intergenic		0.128947		0		na		na
	rs2581104		chr2		193525809		Intergenic		Intergenic		intergenic		0.0122249		0.00703606		na		na
	rs11687813		chr2		193592792		Intergenic		Intergenic		intergenic		0.0368421		0		na		na
	rs6727756		chr2		193811476		Intergenic		Intergenic		intergenic		0.122249		0.130167		na		na
	rs10497741		chr2		193920436		Intergenic		Intergenic		intergenic		0.0184211		0		na		na
	rs7604163		chr2		194012106		Intergenic		Intergenic		intergenic		0.00488998		0.0219877		na		na
	rs6749282		chr2		194149881		Intergenic		Intergenic		intergenic		0.0757946		0.00175901		na		na
	rs16824167		chr2		194192472		Intergenic		Intergenic		intergenic		0.0394737		0		na		na
	rs6434683		chr2		194216153		Intergenic		Intergenic		intergenic		0.00977995		0.00527704		na		na
	rs4420715		chr2		194243822		Intergenic		Intergenic		intergenic		0.0263158		0		na		na
	rs13003177		chr2		194269371		Intergenic		Intergenic		intergenic		0.00733496		0.0131926		na		na
	rs11685885		chr2		194283351		Intergenic		Intergenic		intergenic		0.0464548		0.05365		na		na
	rs4578878		chr2		194286625		Intergenic		Intergenic		intergenic		0.0611247		0.0114336		na		na
	rs2245901		chr2		194296294		Intergenic		Intergenic		intergenic		0.0526316		0		na		na
	rs10190518		chr2		194380385		LINC01821		ncRNA		non-coding		0.0289474		0		na		na
	rs1597690		chr2		194382880		LINC01821		lincRNA		non-coding		0.0513447		0.0501319		na		na
	rs16835793		chr2		194389860		LINC01821		lincRNA		non-coding		0.00244499		0.000879507		na		na
	rs10931642		chr2		194395007		LINC01821		lincRNA		non-coding		0.0709046		0.0211082		na		na
	rs6705573		chr2		194420901		LINC01821		3downstream		3downstream		0.0146699		0.0158311		na		na
	rs10209930		chr2		194439091		Intergenic		Intergenic		intergenic		0.0947368		0		na		na
	rs12463698		chr2		194454558		Intergenic		Intergenic		intergenic		0.0447368		0		na		na
	rs7421656		chr2		194488162		Intergenic		Intergenic		intergenic		0.261614		0.145119		na		na
	rs2360101		chr2		194497590		Intergenic		Intergenic		intergenic		0.00488998		0.000879507		na		na
	rs995928		chr2		194500034		Intergenic		Intergenic		intergenic		0.0263158		0		na		na
	rs17626258		chr2		194583668		Intergenic		Intergenic		intergenic		0.0122249		0.0316623		na		na
	rs4404290		chr2		194597071		Intergenic		Intergenic		intergenic		0.278729		0.212841		na		na
	rs17368354		chr2		194661576		Intergenic		Intergenic		intergenic		0.00488998		0.00175901		na		na
	rs801279		chr2		194666456		Intergenic		Intergenic		intergenic		0.0122249		0.0131926		na		na
	rs1371561		chr2		194680160		Intergenic		Intergenic		intergenic		0.00977995		0.0299033		na		na
	rs13431912		chr2		194749557		Intergenic		Intergenic		intergenic		0.05		0		na		na
	rs801361		chr2		194757448		LINC01790		ncRNA		non-coding		0.0184211		0		na		na
	rs2215453		chr2		194798967		Intergenic		Intergenic		intergenic		0.00488998		0.0105541		na		na
	rs11900563		chr2		194848076		Intergenic		Intergenic		intergenic		0.00244499		0.000879507		na		na
	rs7600163		chr2		194888500		Intergenic		Intergenic		intergenic		0.0263158		0		na		na
	rs1453808		chr2		194900126		Intergenic		Intergenic		intergenic		0.00488998		0.000879507		na		na
	rs11896943		chr2		194953800		Intergenic		Intergenic		intergenic		0.0782396		0.118734		na		na
	rs1820974		chr2		195066596		Intergenic		Intergenic		intergenic		0.0709046		0.0985048		na		na
	rs12989588		chr2		195130372		Intergenic		Intergenic		intergenic		0.0342105		0		na		na
	rs12474423		chr2		195151249		Intergenic		Intergenic		intergenic		0.0122249		0.000879507		na		na
	rs1511273		chr2		195235235		Intergenic		Intergenic		intergenic		0.00488998		0.0131926		na		na
	rs1528003		chr2		195386011		Intergenic		Intergenic		intergenic		0.0263158		0		na		na
	rs11888179		chr2		195390335		Intergenic		Intergenic		intergenic		0.0210526		0		na		na
	rs6434774		chr2		195400332		Intergenic		Intergenic		intergenic		0.00488998		0.0114336		na		na
	rs4850618		chr2		195456666		AC104823.1		lincRNA		non-coding		0.0709046		0.12577		na		na
	rs1347984		chr2		195490556		Intergenic		Intergenic		intergenic		0.0210526		0		na		na
	rs6745113		chr2		195505888		AC064834.1		lincRNA		non-coding		0.00488998		0.00175901		na		na
	rs17178460		chr2		195555365		Intergenic		Intergenic		intergenic		0.00244499		0.000879507		na		na
	rs801378		chr2		195559997		Intergenic		Intergenic		intergenic		0.0973684		0		na		na
	rs7575160		chr2		195560896		Intergenic		Intergenic		intergenic		0.00244499		0.000879507		na		na
	rs6434787		chr2		195584753		SLC39A10		protein_coding		intronic		0.237164		0.237467		na		na
	rs801358		chr2		195629973		Intergenic		Intergenic		intergenic		0.0184211		0		na		na
	rs13029941		chr2		195688504		SLC39A10		protein_coding		intronic		0.05		0		na		na
	rs6706771		chr2		195700517		SLC39A10		protein_coding		intronic		0.0184211		0		na		na
	rs12328677		chr2		195710324		SLC39A10		protein_coding		intronic		0.0184211		0		na		na
	rs11684771		chr2		195719127		SLC39A10		protein_coding		3downstream		0.119804		0.109938		na		na
	rs12992953		chr2		195752402		Intergenic		Intergenic		intergenic		0.0868421		0		na		na
	rs7587350		chr2		195769989		Intergenic		Intergenic		intergenic		0.0184211		0		na		na
	rs4334512		chr2		195815416		Intergenic		Intergenic		intergenic		0.0184211		0		na		na
	rs7558133		chr2		195825422		DNAH7		protein_coding		intronic		0.0220049		0.0343008		na		na
	rs6434802		chr2		195837679		DNAH7		protein_coding		intronic		0.0263158		0		na		na
	rs1377656		chr2		195843011		Intergenic		Intergenic		intergenic		0.0394737		0		na		na
	rs2068896		chr2		195869035		Intergenic		Intergenic		Intergenic		0.0263158		0		na		na
	rs16841387		chr2		195878196		DNAH7		protein_coding		intronic		0.0552632		0		na		na
	rs13024059		chr2		195887318		Intergenic		Intergenic		Intergenic		0.0210526		0		na		na
	rs186895		chr2		195901785		DNAH7		protein_coding		intronic		0.0184211		0		na		na
	rs341944		chr2		195905989		DNAH7		protein_coding		intronic		0.00733496		0.0131926		na		na
	rs6710775		chr2		195907056		DNAH7		protein_coding		5upstream		0.00733496		0.0175901		na		na
	rs4456724		chr2		195941886		DNAH7		protein_coding		intronic		0.00488998		0.000879507		na		na
	rs16842717		chr2		195945643		DNAH7		protein_coding		intronic		0.00488998		0.0184697		na		na
	rs16843720		chr2		196000744		DNAH7		protein_coding		coding		0.117359		0.062445		na		na
	rs1519608		chr2		196013894		DNAH7		protein_coding		intronic		0.00244499		0.000879507		na		na
	rs6434754		chr2		196060439		Intergenic		Intergenic		intergenic		0.0342105		0		na		na
	rs9288243		chr2		196148897		Intergenic		Intergenic		intergenic		0.0289474		0		na		na
	rs10804069		chr2		196149968		STK17B		protein_coding		intronic		0.00733496		0.00439754		na		na
	rs10931726		chr2		196156552		STK17B		protein_coding		coding		0.0421053		0		na		na
	rs3811630		chr2		196173006		STK17B		protein_coding		intronic		0.105263		0		na		na
	rs11682419		chr2		196184443		Intergenic		Intergenic		intergenic		0.0366748		0.058927		na		na
	rs2037601		chr2		196282058		Intergenic		Intergenic		intergenic		0.0710526		0		na		na
	rs17177580		chr2		196373150		Intergenic		Intergenic		Intergenic		0.0526316		0		na		na
	rs6724756		chr2		196434593		Intergenic		Intergenic		Intergenic		0.0184211		0		na		na
	rs2037785		chr2		196454228		HECW2		protein_coding		intronic		0.0122249		0.0650836		na		na
	rs10181992		chr2		196460146		HECW2		protein_coding		intronic		0.0184211		0		na		na
	rs2714148		chr2		196713978		CCDC150		protein_coding		intronic		0.05		0		na		na
	rs16858188		chr2		196796242		GTF3C3		protein_coding		intronic		0.00488998		0.00175901		na		na
	rs16858525		chr2		196818834		Intergenic		Intergenic		intergenic		0.00733496		0.00615655		na		na
	rs12693801		chr2		196927842		PGAP1		protein_coding		5upstream		0.0605263		0		na		na
	rs10497796		chr2		196941517		Intergenic		Intergenic		intergenic		0.00977995		0.0228672		na		na
	rs2376187		chr2		196951560		Intergenic		Intergenic		intergenic		0.00488998		0.00967458		na		na
	rs10427280		chr2		197024401		ANKRD44		protein_coding		intronic		0.0757946		0.0483729		na		na
	rs4850410		chr2		197055445		ANKRD44		protein_coding		intronic		0.00244499		0.00175901		na		na
	rs930372		chr2		197083099		ANKRD44		protein_coding		intronic		0.00244499		0.000879507		na		na
	rs12614828		chr2		197103551		ANKRD44		protein_coding		intronic		0.00733496		0.0325418		na		na
	rs2579411		chr2		197191959		ANKRD44		protein_coding		intronic		0.0210526		0		na		na
	rs9283513		chr2		197213226		ANKRD44		protein_coding		intronic		0.0171149		0.102023		na		na
	rs1429417		chr2		197293447		ANKRD44		protein_coding		intronic		0.0868421		0		na		na
	rs13033821		chr2		197308812		ANKRD44		protein_coding		intronic		0.0394737		0		na		na
	rs787994		chr2		197358397		Intergenic		Intergenic		intergenic		0.00488998		0.000879507		na		na
	rs12621129		chr2		197400626		SF3B1		protein_coding		5upstream		0.00488998		0.000879507		na		na
	rs12151767		chr2		197410205		SF3B1		protein_coding		5upstream		0.0315789		0		na		na
	rs788023		chr2		197418581		SF3B1		protein_coding		3downstream		0.0263158		0		na		na
	rs10451549		chr2		197525601		MOB4		protein_coding		intronic		0.0605263		0		na		na
	rs13421808		chr2		197601400		RFTN2		protein_coding		intronic		0.00977995		0.000879507		na		na
	rs11900232		chr2		197601549		RFTN2		protein_coding		intronic		0.00733496		0.000879507		na		na
	rs13411968		chr2		197602417		RFTN2		protein_coding		intronic		0.0763158		0		na		na
	rs2124317		chr2		197612882		RFTN2		protein_coding		intronic		0.0289474		0		na		na
	rs2045245		chr2		197620617		RFTN2		protein_coding		intronic		0.193154		0.14336		na		na
	rs970552		chr2		197632788		RFTN2		protein_coding		intronic		0.00488998		0.000879507		na		na
	rs16866970		chr2		197646362		RFTN2		protein_coding		intronic		0.00488998		0.000879507		na		na
	rs10166328		chr2		197647193		RFTN2		protein_coding		intronic		0.0289474		0		na		na
	rs7580003		chr2		197653169		RFTN2		protein_coding		intronic		0.0631579		0		na		na
	rs6748788		chr2		197668882		RFTN2		protein_coding		intronic		0.0236842		0		na		na
	rs7600862		chr2		197669790		RFTN2		protein_coding		intronic		0.123684		0		na		na
	rs16858528		chr2		197684441		Intergenic		Intergenic		intergenic		0.0289474		0		na		na
	rs12622674		chr2		197687088		Intergenic		Intergenic		intergenic		0.0122249		0.000879507		na		na
	rs2341510		chr2		197693955		AC011997.1		antisense		non-coding		0.110024		0.0290237		na		na
	rs700646		chr2		197743787		AC011997.1		antisense		non-coding		0.180929		0.24978		na		na
	rs1065953		chr2		197749888		BOLL		protein_coding		intronic		0.0263158		0		na		na
	rs700651		chr2		197766990		BOLL		protein_coding		intronic		0.163158		0		na		na
	rs700653		chr2		197772709		AC011997.1		antisense		non-coding		0.144254		0.228672		na		na
	rs700654		chr2		197778697		BOLL		protein_coding		intronic		0.00244499		0.0149516		na		na
	rs700667		chr2		197812784		PLCL1		protein_coding		intronic		0.00244499		0.000879507		na		na
	rs700671		chr2		197825277		PLCL1		protein_coding		intronic		0.0268949		0.0334213		na		na
	rs700675		chr2		197835492		PLCL1		protein_coding		intronic		0.0210526		0		na		na
	rs2060488		chr2		197886913		PLCL1		protein_coding		intronic		0.00488998		0.00967458		na		na
	rs11692344		chr2		197931139		PLCL1		protein_coding		intronic		0.00244499		0.000879507		na		na
	rs1401096		chr2		197959104		PLCL1		protein_coding		intronic		0.0268949		0.000879507		na		na
	rs1595823		chr2		198027075		PLCL1		protein_coding		intronic		0.0184211		0		na		na
	rs892515		chr2		198113097		PLCL1		protein_coding		intronic		0.0394737		0		na		na
	rs9789480		chr2		198182902		PLCL1		protein_coding		intronic		0.127139		0.0360598		na		na
	rs6754329		chr2		198217271		PLCL1		protein_coding		intronic		0.0146699		0.000879507		na		na
	rs4850836		chr2		198257296		PLCL1		protein_coding		intronic		0.0244499		0.0360598		na		na
	rs2529664		chr2		198318737		LINC01923		ncRNA		non-coding		0.0289474		0		na		na
	rs2529663		chr2		198319758		PLCL1		protein_coding		intronic		0.00733496		0.0105541		na		na
	rs16830225		chr2		198587312		AC019330.1		lincRNA		non-coding		0.0244499		0.000879507		na		na
	rs12477961		chr2		198630950		AC019330.1		lincRNA		non-coding		0.00977995		0.000879507		na		na
	rs10931822		chr2		198650033		AC019330.1		lincRNA		non-coding		0.117359		0.205805		na		na
	rs7592562		chr2		198658118		AC019330.1		lincRNA		non-coding		0.0220049		0.0483729		na		na
	rs17229285		chr2		198658398		AC019330.1		lincRNA		non-coding		0.00977995		0.000879507		na		na
	rs1533542		chr2		198740133		AC019330.1		lincRNA		non-coding		0.00733496		0.0492524		na		na
	rs7582813		chr2		198775771		Intergenic		Intergenic		intergenic		0.0171149		0.0114336		na		na
	rs10497824		chr2		198807749		Intergenic		Intergenic		intergenic		0.0122249		0.0175901		na		na
	rs2693278		chr2		198832847		Intergenic		Intergenic		intergenic		0.0635697		0.0897098		na		na
	rs1379013		chr2		198915900		AC020718.1		lincRNA		non-coding		0.00977995		0.000879507		na		na
	rs2091340		chr2		198974267		AC020718.1		lincRNA		non-coding		0.168704		0.0466139		na		na
	rs2880491		chr2		199150081		Intergenic		Intergenic		Intergenic		0.0868421		0		na		na
	rs2009622		chr2		199302513		SATB2		protein_coding		intronic		0.05		0		na		na
	rs7587814		chr2		199321325		Intergenic		Intergenic		Intergenic		0.0210526		0		na		na
	rs4413156		chr2		199352368		Intergenic		Intergenic		Intergenic		0.0368421		0		na		na
	rs1014497		chr2		199376506		SATB2		protein_coding		intronic		0.107895		0		na		na
	rs1378403		chr2		199419373		Intergenic		Intergenic		Intergenic		0.0184211		0		na		na
	rs1542242		chr2		199430246		SATB2		protein_coding		intronic		0.0263158		0		na		na
	rs10166260		chr2		199472414		SATB2-AS1		antisense		non-coding		0.0244499		0.00263852		na		na
	rs2054122		chr2		199490128		Intergenic		Intergenic		Intergenic		0.0236842		0		na		na
	rs4266009		chr2		199533654		Intergenic		Intergenic		Intergenic		0.05		0		na		na
	rs13385754		chr2		199542357		Intergenic		Intergenic		Intergenic		0.0315789		0		na		na
	rs10931828		chr2		199559177		Intergenic		Intergenic		Intergenic		0.0315789		0		na		na
	rs1400978		chr2		199565298		Intergenic		Intergenic		Intergenic		0.0236842		0		na		na
	rs6705243		chr2		199620941		Intergenic		Intergenic		Intergenic		0.0947368		0		na		na
	rs12475832		chr2		199632727		Intergenic		Intergenic		Intergenic		0.0315789		0		na		na
	rs1518069		chr2		199657390		Intergenic		Intergenic		intergenic		0.0342105		0		na		na
	rs7605378		chr2		199812203		FTCDNL1		protein_coding		intronic		0.205379		0.164468		na		na
	rs10497841		chr2		199837065		FTCDNL1		protein_coding		intronic		0.00244499		0.00175901		na		na
	rs1000507		chr2		199838162		FTCDNL1		protein_coding		intronic		0.00977995		0.00879507		na		na
	rs6752114		chr2		199850438		Intergenic		Intergenic		Intergenic		0.0394737		0		na		na
	rs10202253		chr2		199928482		TYW5		protein_coding		intronic		0.0289474		0		na		na
	rs4263095		chr2		199965414		MAIP1		protein_coding		intronic		0.0236842		0		na		na
	rs16831114		chr2		200031387		Intergenic		Intergenic		intergenic		0.0184211		0		na		na
	rs1376591		chr2		200068160		Intergenic		Intergenic		intergenic		0.0315789		0		na		na
	rs4497857		chr2		200119186		Intergenic		Intergenic		intergenic		0.244499		0.269129		na		na
	rs6740981		chr2		200195493		Intergenic		Intergenic		intergenic		0.00488998		0.0140721		na		na
	rs17446700		chr2		200255505		Intergenic		Intergenic		intergenic		0.00488998		0.00175901		na		na
	rs295117		chr2		200282105		Intergenic		Intergenic		intergenic		0.161369		0.201407		na		na
	rs3739119		chr2		200329556		SPATS2L		protein_coding		intronic		0.0929095		0.0202287		na		na
	rs13028654		chr2		200360419		Intergenic		Intergenic		intergenic		0.0657895		0		na		na
	rs6725746		chr2		200400968		SPATS2L		protein_coding		intronic		0.0342105		0		na		na
	rs6726842		chr2		200430602		Intergenic		Intergenic		intergenic		0.0236842		0		na		na
	rs1866148		chr2		200431757		SPATS2L		protein_coding		intronic		0.132029		0.146878		na		na
	rs12470550		chr2		200474834		SPATS2L		protein_coding		intronic		0.00977995		0.0193492		na		na
	rs6719002		chr2		200482136		SPATS2L		protein_coding		3utr		0.0293399		0.0184697		na		na
	rs6435053		chr2		200495674		KCTD18		protein_coding		intronic		0.00244499		0.000879507		na		na
	rs17590164		chr2		200527705		Intergenic		Intergenic		intergenic		0.0263158		0		na		na
	rs1015501		chr2		200539257		SGO2		protein_coding		intronic		0.0146699		0.0290237		na		na
	rs7599165		chr2		200548403		SGO2		protein_coding		intronic		0.0415648		0.0255057		na		na
	rs4673422		chr2		200559028		Intergenic		Intergenic		intergenic		0.0210526		0		na		na
	rs17532665		chr2		200572325		SGO2		protein_coding		coding		0.0263158		0		na		na
	rs17448443		chr2		200598295		AOX1		protein_coding		intronic		0.0220049		0.0897098		na		na
	rs10497866		chr2		200609713		AOX1		protein_coding		intronic		0.0244499		0.0237467		na		na
	rs2470899		chr2		200618143		AOX1		protein_coding		intronic		0.0368421		0		na		na
	rs2287013		chr2		200656511		AOX1		protein_coding		intronic		0.283619		0.425682		na		na
	rs2287011		chr2		200656749		AOX1		protein_coding		intronic		0.0394737		0		na		na
	rs2348114		chr2		200717470		AOX3P		transcribed_unprocessed_pseudogene		non-coding		0.00977995		0.000879507		na		na
	rs13034702		chr2		200719755		Intergenic		Intergenic		intergenic		0.0210526		0		na		na
	rs6758797		chr2		200756066		AOX2P		transcribed_unprocessed_pseudogene		non-coding		0.0220049		0.0131926		na		na
	rs13028496		chr2		200780626		AOX3P-AOX2P		pseudogene		non-coding		0.0184211		0		na		na
	rs4625890		chr2		200802800		AC007163.1		antisense		non-coding		0.0122249		0.000879507		na		na
	rs2307362		chr2		200921114		ORC2		protein_coding		coding		0.0855746		0.0518909		na		na
	rs10167387		chr2		200943895		ORC2		protein_coding		intronic		0.00977995		0.000879507		na		na
	rs10497847		chr2		200946126		Intergenic		Intergenic		intergenic		0.0421053		0		na		na
	rs17467916		chr2		200993364		FAM126B		protein_coding		intronic		0.0342105		0		na		na
	rs1106400		chr2		201004089		Intergenic		Intergenic		intergenic		0.0210526		0		na		na
	rs11892279		chr2		201014732		FAM126B		protein_coding		intronic		0.227384		0.155673		na		na
	rs10197833		chr2		201039743		FAM126B		protein_coding		intronic		0.0220049		0.0343008		na		na
	rs11897109		chr2		201077644		NDUFB3		protein_coding		intronic		0.0415648		0.0343008		na		na
	rs2078279		chr2		201096881		Intergenic		Intergenic		intergenic		0.0184211		0		na		na
	rs12104442		chr2		201149233		CFLAR		protein_coding		intronic		0.0184211		0		na		na
	rs3900115		chr2		201185954		CASP10		protein_coding		5upstream		0.00977995		0.0131926		na		na
	rs7576306		chr2		201209805		CASP10		protein_coding		intronic		0.00244499		0.000879507		na		na
	rs3769823		chr2		201258272		CASP8		protein_coding		intronic		0.0146699		0.00527704		na		na
	rs6735656		chr2		201259779		CASP8		protein_coding		intronic		0.0210526		0		na		na
	rs12986657		chr2		201313366		FLACC1		protein_coding		intronic		0.0210526		0		na		na
	rs12472273		chr2		201346972		ALS2CR12		protein_coding		intronic		0.00244499		0.000879507		na		na
	rs6710974		chr2		201348659		ALS2CR12		protein_coding		5upstream		0.00733496		0.00967458		na		na
	rs6726823		chr2		201352193		FLACC1		protein_coding		5upstream		0.0552632		0		na		na
	rs1542022		chr2		201385568		Intergenic		Intergenic		intronic		0.0263158		0		na		na
	rs2244438		chr2		201387816		TRAK2		protein_coding		5upstream		0.00488998		0.000879507		na		na
	rs1558637		chr2		201398651		TRAK2		protein_coding		intronic		0.0122249		0.0149516		na		na
	rs7582946		chr2		201423969		TRAK2		protein_coding		intronic		0.0342105		0		na		na
	rs10194353		chr2		201649478		MPP4		protein_coding		intronic		0.00244499		0.000879507		na		na
	rs6711866		chr2		201674369		MPP4		protein_coding		intronic		0.00488998		0.00175901		na		na
	rs3219170		chr2		201705509		ALS2		protein_coding		intronic		0.0513447		0.0369393		na		na
	rs4674520		chr2		201713454		Intergenic		Intergenic		3downstream		0.0210526		0		na		na
	rs2349733		chr2		201758342		ALS2		protein_coding		3downstream		0.0184211		0		na		na
	rs7561592		chr2		201770881		ALS2		protein_coding		intronic		0.0263158		0		na		na
	rs7571046		chr2		201792240		CDK15		protein_coding		intronic		0.249389		0.262093		na		na
	rs7600060		chr2		201835323		CDK15		protein_coding		intronic		0.152632		0		na		na
	rs12995369		chr2		201962257		Intergenic		Intergenic		intergenic		0.0220049		0.0184697		na		na
	rs12998820		chr2		201975045		Intergenic		Intergenic		intergenic		0.00488998		0.000879507		na		na
	rs4675252		chr2		202053985		Intergenic		Intergenic		intergenic		0.00244499		0.000879507		na		na
	rs10221698		chr2		202074931		KIAA2012		protein_coding		intronic		0.00244499		0.0149516		na		na
	rs10931991		chr2		202099303		KIAA2012		protein_coding		intronic		0.141809		0.211961		na		na
	rs10174937		chr2		202182708		KIAA2012		protein_coding		intronic		0.105263		0		na		na
	rs13001933		chr2		202199125		KIAA2012		protein_coding		intronic		0.00244499		0.000879507		na		na
	rs7580433		chr2		202218942		SUMO1		protein_coding		intronic		0.0953545		0.103782		na		na
	rs13029433		chr2		202303714		NOP58		3downstream		3downstream		0.0488998		0.0167106		na		na
	rs13025713		chr2		202395978		BMPR2		protein_coding		intronic		0.0394737		0		na		na
	rs16839126		chr2		202400919		BMPR2		protein_coding		intronic		0.00977995		0.0140721		na		na
	rs4675278		chr2		202469849		BMPR2		protein_coding		intronic		0.0184211		0		na		na
	rs35771804		chr2		202472016		BMPR2		protein_coding		intronic		0.0210526		0		na		na
	rs12468226		chr2		202472278		BMPR2		protein_coding		intronic		0.0210526		0		na		na
	rs12621870		chr2		202493491		BMPR2		protein_coding		intronic		0.124694		0.17942		na		na
	rs7605442		chr2		202507666		BMPR2		protein_coding		intronic		0.0415648		0.0905893		na		na
	rs7565875		chr2		202516412		BMPR2		protein_coding		intronic		0.0657895		0		na		na
	rs34807562		chr2		202522911		BMPR2		protein_coding		intronic		0.00244499		0.000879507		na		na
	rs12472248		chr2		202523530		BMPR2		protein_coding		intronic		0.134211		0		na		na
	rs7600694		chr2		202565944		BMPR2		protein_coding		3utr		0.00244499		0.000879507		na		na
	rs933969		chr2		202634997		FAM117B		protein_coding		5upstream		0.0473684		0		na		na
	rs7597686		chr2		202657193		Intergenic		Intergenic		intronic		0.0263158		0		na		na
	rs7569317		chr2		202663256		FAM117B		protein_coding		intronic		0.0236842		0		na		na
	rs2052249		chr2		202665227		Intergenic		Intergenic		intronic		0.0605263		0		na		na
	rs6748088		chr2		202691803		FAM117B		protein_coding		intronic		0.00244499		0.000879507		na		na
	rs1039968		chr2		202692428		FAM117B		protein_coding		intronic		0.00488998		0.000879507		na		na
	rs11544338		chr2		202767787		FAM117B		protein_coding		3utr		0.117359		0.0694811		na		na
	rs6733972		chr2		202788115		ICA1L		protein_coding		intronic		0.0368421		0		na		na
	rs934287		chr2		202843584		ICA1L		protein_coding		intronic		0.0122249		0.0149516		na		na
	rs13003918		chr2		202866693		Intergenic		Intergenic		intergenic		0.0631579		0		na		na
	rs3912000		chr2		202878969		WDR12		protein_coding		3utr		0.00244499		0.0158311		na		na
	rs10189499		chr2		202885326		WDR12		protein_coding		5upstream		0.0210526		0		na		na
	rs13423520		chr2		202921551		WDR12		protein_coding		intronic		0.00244499		0.000879507		na		na
	rs4542830		chr2		202923925		Intergenic		Intergenic		intergenic		0.142105		0		na		na
	rs1402873		chr2		202925675		Intergenic		Intergenic		intergenic		0.0394737		0		na		na
	rs4675316		chr2		203154608		NBEAL1		protein_coding		intronic		0.00244499		0.000879507		na		na
	rs10084427		chr2		203171672		Intergenic		Intergenic		intergenic		0.0236842		0		na		na
	rs10932008		chr2		203184117		NBEAL1		protein_coding		intronic		0.0342105		0		na		na
	rs2117266		chr2		203195425		NBEAL1		protein_coding		intronic		0.168421		0		na		na
	rs7572300		chr2		203215165		NBEAL1		protein_coding		intronic		0.249389		0.0694811		na		na
	rs6745954		chr2		203244009		CYP20A1		protein_coding		intronic		0.00488998		0.0131926		na		na
	rs7606820		chr2		203270547		CYP20A1		protein_coding		intronic		0.00488998		0.0123131		na		na
	rs12466364		chr2		203361608		ABI2		protein_coding		intronic		0.0342298		0.0360598		na		na
	rs11675251		chr2		203384676		ABI2		protein_coding		intronic		0.00977995		0.0149516		na		na
	rs3814365		chr2		203440370		ABI2		protein_coding		intronic		0.0236842		0		na		na
	rs11679740		chr2		203450671		RAPH1		protein_coding		intronic		0.124694		0.163588		na		na
	rs6723390		chr2		203564053		Intergenic		Intergenic		intergenic		0.0268949		0.0307828		na		na
	rs7594831		chr2		203574978		Intergenic		Intergenic		intergenic		0.00488998		0.0114336		na		na
	rs952172		chr2		203577910		Intergenic		Intergenic		intergenic		0.0757946		0.0879507		na		na
	rs1879878		chr2		203600396		Intergenic		Intergenic		intergenic		0.00244499		0.000879507		na		na
	rs7370907		chr2		203615702		Intergenic		Intergenic		intergenic		0.00244499		0.0175901		na		na
	rs3769684		chr2		203720036		CD28		protein_coding		intronic		0.00488998		0.0633245		na		na
	rs11883722		chr2		203936122		ICOS		protein_coding		5upstream		0.192105		0		na		na
	rs4264550		chr2		203956771		ICOS		protein_coding		intronic		0.00733496		0.00175901		na		na
	rs11688848		chr2		204051483		Intergenic		Intergenic		intergenic		0.00733496		0.0430959		na		na
	rs16840855		chr2		204165518		Intergenic		Intergenic		intergenic		0.00244499		0.000879507		na		na
	rs7579680		chr2		204176769		Intergenic		Intergenic		intergenic		0.168704		0.161829		na		na
	rs11692619		chr2		204219716		Intergenic		Intergenic		intergenic		0.0317848		0.0483729		na		na
	rs10932058		chr2		204332163		Intergenic		Intergenic		intergenic		0.00244499		0.00175901		na		na
	rs4347813		chr2		204406147		Intergenic		Intergenic		intergenic		0.00733496		0.00351803		na		na
	rs4630751		chr2		204424878		Intergenic		Intergenic		intergenic		0.0611247		0.0888303		na		na
	rs4556959		chr2		204501616		AC016903.2		lincRNA		non-coding		0.00244499		0.000879507		na		na
	rs9288354		chr2		204513847		Intergenic		Intergenic		intergenic		0.00733496		0.0228672		na		na
	rs6713748		chr2		204558219		PARD3B		protein_coding		intronic		0.0210526		0		na		na
	rs2111447		chr2		204610289		PARD3B		protein_coding		intronic		0.0244499		0.0721196		na		na
	rs11689629		chr2		204633075		Intergenic		Intergenic		intergenic		0.0184211		0		na		na
	rs11571291		chr2		204721132		Intergenic		Intergenic		intergenic		0.0710526		0		na		na
	rs12467431		chr2		204772147		PARD3B		protein_coding		intronic		0.0263158		0		na		na
	rs11890284		chr2		204777404		Intergenic		Intergenic		intergenic		0.0342105		0		na		na
	rs10204710		chr2		204782265		PARD3B		protein_coding		intronic		0.00733496		0.000879507		na		na
	rs7593832		chr2		204817696		PARD3B		protein_coding		intronic		0.0391198		0.0351803		na		na
	rs2353319		chr2		204886384		Intergenic		Intergenic		intergenic		0.0947368		0		na		na
	rs13031723		chr2		204898757		PARD3B		protein_coding		intronic		0.0315789		0		na		na
	rs1355343		chr2		204934738		PARD3B		protein_coding		intronic		0.0122249		0.00175901		na		na
	rs236825		chr2		204936114		PARD3B		protein_coding		intronic		0.00488998		0.0430959		na		na
	rs13384038		chr2		204943630		PARD3B		protein_coding		intronic		0.0184211		0		na		na
	rs236818		chr2		204956465		PARD3B		protein_coding		intronic		0.00733496		0.0140721		na		na
	rs17535981		chr2		204958429		PARD3B		protein_coding		intronic		0.00244499		0.000879507		na		na
	rs236846		chr2		204964033		PARD3B		protein_coding		intronic		0.0236842		0		na		na
	rs6731648		chr2		204988413		PARD3B		protein_coding		intronic		0.0184211		0		na		na
	rs219224		chr2		205011169		Intergenic		Intergenic		intergenic		0.0289474		0		na		na
	rs6435267		chr2		205019144		PARD3B		protein_coding		intronic		0.0473684		0		na		na
	rs1510778		chr2		205022312		PARD3B		protein_coding		intronic		0.0562347		0.0474934		na		na
	rs13420393		chr2		205113790		Intergenic		Intergenic		intergenic		0.0368421		0		na		na
	rs849124		chr2		205157477		PARD3B		protein_coding		intronic		0.00244499		0.0290237		na		na
	rs849121		chr2		205159223		PARD3B		protein_coding		intronic		0.0293399		0.0105541		na		na
	rs11691231		chr2		205165081		PARD3B		protein_coding		intronic		0.00977995		0.0175901		na		na
	rs7587983		chr2		205174980		PARD3B		protein_coding		intronic		0.0578947		0		na		na
	rs6741142		chr2		205192151		Intergenic		Intergenic		intergenic		0.110526		0		na		na
	rs4591324		chr2		205214624		Intergenic		Intergenic		intergenic		0.0210526		0		na		na
	rs1861512		chr2		205278469		PARD3B		protein_coding		intronic		0.00977995		0.000879507		na		na
	rs871140		chr2		205312144		PARD3B		protein_coding		intronic		0.134211		0		na		na
	rs2541151		chr2		205329086		PARD3B		protein_coding		intronic		0.00244499		0.000879507		na		na
	rs12620034		chr2		205334349		PARD3B		protein_coding		intronic		0.0605263		0		na		na
	rs2668145		chr2		205366374		PARD3B		protein_coding		intronic		0.00733496		0.00175901		na		na
	rs6724376		chr2		205534404		PARD3B		protein_coding		intronic		0.0263158		0		na		na
	rs2041832		chr2		205572413		PARD3B		protein_coding		intronic		0.0210526		0		na		na
	rs13013238		chr2		205605398		PARD3B		protein_coding		intronic		0.105263		0		na		na
	rs13025134		chr2		205612490		PARD3B		protein_coding		intronic		0.0289474		0		na		na
	rs849511		chr2		205654114		Intergenic		Intergenic		intergenic		0.00244499		0.000879507		na		na
	rs12470444		chr2		205859158		Intergenic		Intergenic		intergenic		0.00488998		0.00967458		na		na
	rs7596827		chr2		205869692		Intergenic		Intergenic		intergenic		0.00244499		0.000879507		na		na
	rs2359123		chr2		206057665		INO80D		protein_coding		intronic		0.0394737		0		na		na
	rs12475967		chr2		206070006		INO80D		protein_coding		intronic		0.00733496		0.000879507		na		na
	rs1035161		chr2		206090278		Intergenic		Intergenic		intergenic		0.00733496		0.0105541		na		na
	rs4147727		chr2		206126260		NDUFS1		protein_coding		intronic		0.0447368		0		na		na
	rs6435330		chr2		206145834		NDUFS1		protein_coding		intronic		0.00488998		0.000879507		na		na
	rs17289089		chr2		206210888		GPR1		protein_coding		intronic		0.184211		0		na		na
	rs6748369		chr2		206223336		GPR1-AS		processed_transcript		non-coding		0.0122249		0.00175901		na		na
	rs1024809		chr2		206240576		GPR1-AS		processed_transcript		non-coding		0.00488998		0.000879507		na		na
	rs2192930		chr2		206255815		GPR1-AS		processed_transcript		non-coding		0.0122249		0.0448549		na		na
	rs1448902		chr2		206313698		ZDBF2		protein_coding		3utr		0.00244499		0.000879507		na		na
	rs16838253		chr2		206457567		ADAM23		protein_coding		intronic		0.0562347		0.0360598		na		na
	rs3845807		chr2		206491981		ADAM23		protein_coding		intronic		0.0184211		0		na		na
	rs1921667		chr2		206492632		ADAM23		protein_coding		intronic		0.0368421		0		na		na
	rs2059304		chr2		206502797		ADAM23		protein_coding		intronic		0.0236842		0		na		na
	rs1025077		chr2		206509104		ADAM23		protein_coding		intronic		0.0146699		0.0430959		na		na
	rs16838295		chr2		206521665		ADAM23		protein_coding		intronic		0.0184211		0		na		na
	rs17211421		chr2		206521899		ADAM23		protein_coding		intronic		0.00488998		0.0167106		na		na
	rs16838344		chr2		206557880		ADAM23		protein_coding		intronic		0.00244499		0.00967458		na		na
	rs6736588		chr2		206572401		ADAM23		protein_coding		intronic		0.00977995		0.000879507		na		na
	rs4025990		chr2		206572483		ADAM23		protein_coding		intronic		0.00488998		0.000879507		na		na
	rs16838601		chr2		206700272		DYTN		protein_coding		3downstream		0.00488998		0.00175901		na		na
	rs10490747		chr2		206707672		DYTN		protein_coding		5upstream		0.0473684		0		na		na
	rs2359683		chr2		206726333		Intergenic		Intergenic		intergenic		0.0929095		0.0756376		na		na
	rs4675571		chr2		206813228		Intergenic		Intergenic		5upstream		0.0447368		0		na		na
	rs1349735		chr2		206951896		CPO		protein_coding		intronic		0.00488998		0.000879507		na		na
	rs1079038		chr2		206970679		CPO		3downstream		3downstream		0.00488998		0.000879507		na		na
	rs10191593		chr2		206994866		Intergenic		Intergenic		intergenic		0.00488998		0.000879507		na		na
	rs6732038		chr2		207025411		Intergenic		Intergenic		intergenic		0.00244499		0.000879507		na		na
	rs10490478		chr2		207063339		Intergenic		Intergenic		intergenic		0.00733496		0.0114336		na		na
	rs17281469		chr2		207067141		Intergenic		Intergenic		intergenic		0.00488998		0.00175901		na		na
	rs7582048		chr2		207092627		KLF7		protein_coding		intronic		0.0263158		0		na		na
	rs1263613		chr2		207095936		KLF7		protein_coding		intronic		0.0635697		0.175901		na		na
	rs11888248		chr2		207178688		AC007879.1		lincRNA		non-coding		0.00733496		0.000879507		na		na
	rs4675602		chr2		207227020		Intergenic		Intergenic		intergenic		0.0289474		0		na		na
	rs4675654		chr2		207250454		AC009226.1		antisense		non-coding		0.0415648		0.0457344		na		na
	rs6710816		chr2		207254883		MYOSLID-AS1		antisense		non-coding		0.0236842		0		na		na
	rs17202778		chr2		207370062		AC009226.1		antisense		non-coding		0.0171149		0.0193492		207369749		207370817
	rs6737274		chr2		207717444		Intergenic		Intergenic		intergenic		0.0868421		0		na		na
	rs960713		chr2		207721890		Intergenic		Intergenic		intergenic		0.157895		0		na		na
	rs2042135		chr2		207726297		Intergenic		Intergenic		intergenic		0.0210526		0		na		na
	rs2551957		chr2		207726978		CCNYL1		protein_coding		intronic		0.0447368		0		na		na
	rs2663879		chr2		207740870		CCNYL1		protein_coding		intronic		0.0184211		0		na		na
	rs11692974		chr2		207743908		Intergenic		Intergenic		intergenic		0.0552632		0		na		na
	rs9636269		chr2		207746077		CCNYL1		protein_coding		intronic		0.205263		0		na		na
	rs7599634		chr2		207757022		CCNYL1		protein_coding		intronic		0.0473684		0		na		na
	rs6716597		chr2		207778319		Intergenic		Intergenic		intergenic		0.0366748		0.0334213		na		na
	rs12622472		chr2		207802067		Intergenic		Intergenic		intergenic		0.0578947		0		na		na
	rs13030005		chr2		207813679		Intergenic		Intergenic		intergenic		0.00244499		0.000879507		207813257		207813836
	rs6746145		chr2		207833660		PLEKHM3		protein_coding		intronic		0.0315789		0		na		na
	rs6435396		chr2		207850590		PLEKHM3		protein_coding		intronic		0.0526316		0		na		na
	rs7564361		chr2		207859422		Intergenic		Intergenic		intergenic		0.0263158		0		na		na
	rs12622006		chr2		207864816		PLEKHM3		protein_coding		intronic		0.144737		0		na		na
	rs11898699		chr2		207894593		Intergenic		Intergenic		intergenic		0.0447368		0		na		na
	rs10497888		chr2		207896511		PLEKHM3		protein_coding		intronic		0.131579		0		na		na
	rs2621471		chr2		207906134		PLEKHM3		protein_coding		intronic		0.0146699		0.000879507		na		na
	rs7600286		chr2		208046557		Intergenic		Intergenic		Intergenic		0.121053		0		na		na
	rs6435415		chr2		208121325		LOC100507443		ncRNA		non-coding		0.0210526		0		na		na
	rs4289171		chr2		208135420		AC093698.2		processed_pseudogene		non-coding		0.139364		0.12489		na		na
	rs796273		chr2		208156901		LOC100507443		3downstream		intergenic		0.0122249		0.0167106		na		na
	rs16839586		chr2		208173545		Intergenic		Intergenic		Intergenic		0.0184211		0		na		na
	rs9967760		chr2		208202327		Intergenic		Intergenic		intergenic		0.0366748		0.0395778		na		na
	rs7593466		chr2		208234755		IDH1		3downstream		3downstream		0.0171149		0.0501319		na		na
	rs4673402		chr2		208370648		PTH2R		protein_coding		intronic		0.00733496		0.000879507		na		na
	rs1437416		chr2		208452035		PTH2R		protein_coding		intronic		0.00488998		0.00967458		na		na
	rs1429890		chr2		208643623		PTH2R		protein_coding		intronic		0.00244499		0.0131926		na		na
	rs12473988		chr2		208809047		PTH2R		protein_coding		intronic		0.0513447		0.0334213		na		na
	rs6712328		chr2		208858734		Intergenic		Intergenic		intergenic		0.0268949		0.0404573		na		na
	rs871396		chr2		208919365		Intergenic		Intergenic		3downstream		0.114914		0.121372		na		na
	rs13423203		chr2		208976244		Intergenic		Intergenic		intergenic		0.00733496		0.0149516		na		na
	rs10181044		chr2		208998322		Intergenic		Intergenic		intergenic		0.00488998		0.0131926		na		na
	rs6735940		chr2		209029330		Intergenic		Intergenic		intergenic		0.102689		0.110818		na		na
	rs7608394		chr2		209035505		Intergenic		Intergenic		intergenic		0.00244499		0.000879507		na		na
	rs1371438		chr2		209090937		Intergenic		Intergenic		intergenic		0.0195599		0.0307828		na		na
	rs13010640		chr2		209144755		Intergenic		Intergenic		5upstream		0.0195599		0.0457344		na		na
	rs2043919		chr2		209205820		Intergenic		Intergenic		intergenic		0.0122249		0.000879507		na		na
	rs6746221		chr2		209290834		Intergenic		Intergenic		intergenic		0.00977995		0.0228672		na		na
	rs1900308		chr2		209412802		Intergenic		Intergenic		intergenic		0.00488998		0.0114336		na		na
	rs7594825		chr2		209533508		MAP2		protein_coding		intronic		0.00244499		0.0149516		na		na
	rs4309520		chr2		209705159		Intergenic		Intergenic		Intergenic		0.0210526		0		na		na
	rs2286851		chr2		209808990		UNC80		protein_coding		intronic		0.0184211		0		na		na
	rs10188289		chr2		209843043		UNC80		protein_coding		intronic		0.0146699		0.0299033		na		na
	rs12329303		chr2		209871888		UNC80		protein_coding		intronic		0.0447368		0		na		na
	rs1558474		chr2		209874629		UNC80		protein_coding		3downstream		0.0947368		0		na		na
	rs7601750		chr2		209886096		Intergenic		Intergenic		intergenic		0.105263		0		na		na
	rs6717091		chr2		209897836		UNC80		protein_coding		intronic		0.0317848		0.0430959		na		na
	rs13428628		chr2		209992353		Intergenic		Intergenic		intergenic		0.0289474		0		na		na
	rs7563203		chr2		210071191		Intergenic		Intergenic		intergenic		0.0631579		0		na		na
	rs10490029		chr2		210077175		KANSL1L		protein_coding		intronic		0.0757946		0.0747581		na		na
	rs12478877		chr2		210123479		Intergenic		Intergenic		intergenic		0.0789474		0		na		na
	rs10497927		chr2		210187084		Intergenic		Intergenic		intergenic		0.0210526		0		na		na
	rs1509571		chr2		210208824		AC006994.2		bidirectional_promoter_lncRNA		non-coding		0.00488998		0.000879507		na		na
	rs16844213		chr2		210214442		AC006994.2		bidirectional_promoter_lncRNA		non-coding		0.0537897		0.168865		na		na
	rs12476559		chr2		210247712		Intergenic		Intergenic		intergenic		0.0415648		0.0518909		na		na
	rs1458281		chr2		210393620		LANCL1-AS1		antisense		non-coding		0.0562347		0.0844327		na		na
	rs6725770		chr2		210489474		CPS1		protein_coding		intronic		0.0488998		0.0598065		na		na
	rs10932342		chr2		210545076		CPS1		protein_coding		intronic		0.115789		0		na		na
	rs2287603		chr2		210562250		CPS1		protein_coding		intronic		0.0210526		0		na		na
	rs7607205		chr2		210624379		CPS1		protein_coding		intronic		0.100244		0.104661		na		na
	rs2287598		chr2		210658439		CPS1		protein_coding		intronic		0.00244499		0.000879507		na		na
	rs2371027		chr2		210701350		Intergenic		Intergenic		intergenic		0.0660147		0.0738786		na		na
	rs4673553		chr2		210743655		Intergenic		Intergenic		intergenic		0.202934		0.0747581		na		na
	rs797072		chr2		211015840		Intergenic		Intergenic		intergenic		0.0488998		0.0518909		na		na
	rs2098279		chr2		211042400		Intergenic		Intergenic		Intergenic		0.0684211		0		na		na
	rs182656		chr2		211072255		Intergenic		Intergenic		intergenic		0.00733496		0.000879507		na		na
	rs1030876		chr2		211105956		Intergenic		Intergenic		3downstream		0.0513447		0.0809147		na		na
	rs1344906		chr2		211173950		Intergenic		Intergenic		intergenic		0.0342298		0.119613		na		na
	rs4673587		chr2		211174911		Intergenic		Intergenic		intergenic		0.0122249		0.000879507		na		na
	rs12466101		chr2		211203067		Intergenic		Intergenic		intergenic		0.0122249		0.0448549		na		na
	rs4442936		chr2		211274812		Intergenic		Intergenic		intergenic		0.0391198		0.0255057		na		na
	rs1595068		chr2		211335269		Intergenic		Intergenic		intergenic		0.00488998		0.00791557		na		na
	rs1821659		chr2		211374257		ERBB4		3downstream		3downstream		0.283619		0.270888		na		na
	rs10048757		chr2		211385111		ERBB4		protein_coding		intronic		0.0184211		0		na		na
	rs3791692		chr2		211399873		ERBB4		protein_coding		intronic		0.0421053		0		na		na
	rs3828243		chr2		211411985		ERBB4		protein_coding		intronic		0.0184211		0		na		na
	rs16846133		chr2		211425003		ERBB4		protein_coding		intronic		0.0184211		0		na		na
	rs16825005		chr2		211439840		ERBB4		protein_coding		intronic		0.0342105		0		na		na
	rs9808028		chr2		211440589		ERBB4		protein_coding		intronic		0.0447368		0		na		na
	rs1992029		chr2		211449407		ERBB4		protein_coding		intronic		0.0368421		0		na		na
	rs4597456		chr2		211460503		ERBB4		protein_coding		intronic		0.156479		0.224274		na		na
	rs13025469		chr2		211470180		ERBB4		protein_coding		intronic		0.221053		0		na		na
	rs4321317		chr2		211482014		ERBB4		protein_coding		intronic		0.00488998		0.00175901		na		na
	rs12694242		chr2		211574136		ERBB4		protein_coding		intronic		0.0317848		0.0246262		na		na
	rs6725181		chr2		211665741		ERBB4		protein_coding		5upstream		0.0210526		0		na		na
	rs986293		chr2		211672261		Intergenic		Intergenic		intergenic		0.0236842		0		na		na
	rs10207288		chr2		211676652		ERBB4		protein_coding		intronic		0.1		0		na		na
	rs13031255		chr2		211679181		Intergenic		Intergenic		intergenic		0.0263158		0		na		na
	rs12469039		chr2		211735499		ERBB4		protein_coding		intronic		0.0184211		0		na		na
	rs6757068		chr2		211750791		ERBB4		protein_coding		intronic		0.0263158		0		na		na
	rs7419259		chr2		211755785		ERBB4		protein_coding		intronic		0.00488998		0.000879507		na		na
	rs6435672		chr2		211792301		ERBB4		protein_coding		intronic		0.0146699		0.000879507		na		na
	rs13007741		chr2		211807729		Intergenic		Intergenic		intergenic		0.0263158		0		na		na
	rs4455102		chr2		211808697		Intergenic		Intergenic		intergenic		0.0210526		0		na		na
	rs6757087		chr2		211815798		ERBB4		protein_coding		intronic		0.0210526		0		na		na
	rs1025753		chr2		211858190		ERBB4		protein_coding		intronic		0.0815789		0		na		na
	rs1025752		chr2		211858734		ERBB4		protein_coding		intronic		0.0342105		0		na		na
	rs12466874		chr2		211872693		ERBB4		protein_coding		intronic		0.155263		0		na		na
	rs12986524		chr2		211878574		ERBB4		protein_coding		intronic		0.0631579		0		na		na
	rs2068401		chr2		211879461		ERBB4		protein_coding		intronic		0.158924		0.171504		na		na
	rs11688017		chr2		211880639		Intergenic		Intergenic		intergenic		0.0894737		0		na		na
	rs707272		chr2		211929933		Intergenic		Intergenic		intergenic		0.0184211		0		na		na
	rs839525		chr2		211950572		ERBB4		protein_coding		intronic		0.00244499		0.000879507		na		na
	rs839523		chr2		211951364		ERBB4		protein_coding		intronic		0.00488998		0.000879507		na		na
	rs839517		chr2		211953052		ERBB4		protein_coding		intronic		0.00733496		0.00263852		na		na
	rs839511		chr2		211957517		ERBB4		protein_coding		intronic		0.00244499		0.000879507		na		na
	rs12623434		chr2		211959971		ERBB4		protein_coding		intronic		0.0342298		0.0334213		na		na
	rs12616932		chr2		211960274		ERBB4		protein_coding		intronic		0.00244499		0.000879507		na		na
	rs707284		chr2		211974321		ERBB4		protein_coding		intronic		0.00977995		0.00967458		na		na
	rs1473636		chr2		212017465		ERBB4		protein_coding		intronic		0.00244499		0.000879507		na		na
	rs1402716		chr2		212018201		ERBB4		protein_coding		intronic		0.00244499		0.000879507		na		na
	rs1521537		chr2		212020785		ERBB4		protein_coding		intronic		0.00733496		0.00967458		na		na
	rs6435604		chr2		212021755		Intergenic		Intergenic		intergenic		0.0210526		0		na		na
	rs7574462		chr2		212024263		ERBB4		protein_coding		intronic		0.00488998		0.00175901		na		na
	rs7607942		chr2		212031846		ERBB4		protein_coding		intronic		0.0815789		0		na		na
	rs1464443		chr2		212050001		ERBB4		protein_coding		intronic		0.00977995		0.0448549		na		na
	rs6712126		chr2		212051432		ERBB4		protein_coding		intronic		0.0244499		0.0386983		na		na
	rs939645		chr2		212052033		ERBB4		protein_coding		intronic		0.00244499		0.0105541		na		na
	rs17344051		chr2		212082631		ERBB4		protein_coding		intronic		0.378973		0.505717		na		na
	rs12468336		chr2		212122273		ERBB4		protein_coding		intronic		0.220049		0.189974		na		na
	rs10497961		chr2		212178346		ERBB4		protein_coding		intronic		0.00244499		0.000879507		na		na
	rs6755027		chr2		212188514		ERBB4		protein_coding		intronic		0.00244499		0.0237467		na		na
	rs6435699		chr2		212197001		ERBB4		protein_coding		intronic		0.0537897		0.0202287		na		na
	rs1836747		chr2		212206069		Intergenic		Intergenic		intergenic		0.0210526		0		na		na
	rs6718075		chr2		212214604		ERBB4		protein_coding		intronic		0.0171149		0.0158311		na		na
	rs13391312		chr2		212215785		ERBB4		protein_coding		intronic		0.0171149		0.0430959		na		na
	rs1402769		chr2		212216718		ERBB4		protein_coding		intronic		0.110024		0.195251		na		na
	rs2049180		chr2		212217015		ERBB4		protein_coding		intronic		0.0236842		0		na		na
	rs10932428		chr2		212220368		ERBB4		protein_coding		intronic		0.00244499		0.000879507		na		na
	rs1357136		chr2		212238996		ERBB4		protein_coding		intronic		0.00244499		0.000879507		na		na
	rs10207020		chr2		212242894		ERBB4		protein_coding		intronic		0.00488998		0.0158311		212242563		212243314
	rs16848048		chr2		212246087		ERBB4		protein_coding		intronic		0.00488998		0.00967458		na		na
	rs1521636		chr2		212253251		ERBB4		protein_coding		intronic		0.00244499		0.00967458		na		na
	rs16848108		chr2		212255798		ERBB4		protein_coding		intronic		0.00977995		0.0158311		na		na
	rs1948875		chr2		212257993		ERBB4		protein_coding		intronic		0.0184211		0		na		na
	rs10205716		chr2		212290809		ERBB4		protein_coding		intronic		0.0244499		0.0914688		na		na
	rs12476049		chr2		212344935		ERBB4		protein_coding		intronic		0.0184211		0		na		na
	rs1505359		chr2		212347110		ERBB4		protein_coding		intronic		0.0342105		0		na		na
	rs17347606		chr2		212362253		ERBB4		protein_coding		intronic		0.0513447		0.0510114		na		na
	rs13019524		chr2		212386779		ERBB4		protein_coding		intronic		0.00244499		0.000879507		na		na
	rs1394796		chr2		212405703		ERBB4		protein_coding		intronic		0.0394737		0		na		na
	rs13383863		chr2		212419297		ERBB4		protein_coding		intronic		0.0210526		0		na		na
	rs13387495		chr2		212420333		ERBB4		protein_coding		intronic		0.102689		0.10642		na		na
	rs4404217		chr2		212521093		ERBB4		protein_coding		intronic		0.0236842		0		na		na
	rs7578094		chr2		212567668		Intergenic		Intergenic		intergenic		0.00977995		0.0281442		na		na
	rs10208221		chr2		212567701		Intergenic		Intergenic		intergenic		0.0244499		0.0184697		na		na
	rs13020448		chr2		212573331		Intergenic		Intergenic		intergenic		0.122249		0.129288		na		na
	rs6712252		chr2		212623297		AC093865.1		sense_overlapping		non-coding		0.0146699		0.055409		na		na
	rs7590349		chr2		212637258		AC093865.1		sense_overlapping		non-coding		0.0586797		0.0712401		na		na
	rs16849057		chr2		212670511		AC093865.1		sense_overlapping		non-coding		0.0171149		0.0290237		na		na
	rs6435717		chr2		212670966		AC093865.1		sense_overlapping		non-coding		0.0244499		0.055409		na		na
	rs4673707		chr2		212930461		AC093865.1		sense_overlapping		non-coding		0.0171149		0.0562885		na		na
	rs12617251		chr2		212999303		AC093865.1		sense_overlapping		non-coding		0.232274		0.299912		na		na
	rs12622131		chr2		213006151		AC093865.1		sense_overlapping		non-coding		0.00244499		0.00263852		na		na
	rs1564610		chr2		213015121		AC093865.1		sense_overlapping		non-coding		0.122249		0.19701		na		na
	rs10497990		chr2		213061784		IKZF2		protein_coding		intronic		0.107579		0.207564		na		na
	rs9288463		chr2		213063949		IKZF2		protein_coding		intronic		0.0122249		0.00175901		na		na
	rs4673725		chr2		213100598		IKZF2		protein_coding		intronic		0.0263158		0		na		na
	rs4672676		chr2		213137224		IKZF2		protein_coding		intronic		0.0366748		0.0483729		na		na
	rs1441165		chr2		213145107		IKZF2		protein_coding		intronic		0.0146699		0.0202287		na		na
	rs7572862		chr2		213145130		IKZF2		protein_coding		intronic		0.0562347		0.0765172		na		na
	rs12617333		chr2		213166309		LINC01953		ncRNA		non-coding		0.0710526		0		na		na
	rs13419945		chr2		213200388		Intergenic		Intergenic		intergenic		0.00488998		0.0105541		na		na
	rs7573905		chr2		213226782		Intergenic		Intergenic		intergenic		0.0146699		0.0598065		na		na
	rs6435770		chr2		213349573		SPAG16		protein_coding		intronic		0.00977995		0.000879507		na		na
	rs11674674		chr2		213350803		SPAG16		protein_coding		intronic		0.0146699		0.0202287		na		na
	rs7589864		chr2		213366321		SPAG16		protein_coding		intronic		0.00244499		0.000879507		na		na
	rs2634482		chr2		213406475		SPAG16		protein_coding		intronic		0.00977995		0.00967458		na		na
	rs6435777		chr2		213461255		SPAG16		protein_coding		intronic		0.0394737		0		na		na
	rs1964673		chr2		213498116		SPAG16		protein_coding		intronic		0.0244499		0.0246262		na		na
	rs2113473		chr2		213529781		SPAG16		protein_coding		intronic		0.0263158		0		na		na
	rs10207182		chr2		213713052		SPAG16		protein_coding		intronic		0.05		0		na		na
	rs4672684		chr2		213775961		SPAG16		protein_coding		intronic		0.0473684		0		na		na
	rs2556334		chr2		213776745		SPAG16		protein_coding		intronic		0.0315789		0		na		na
	rs4673792		chr2		213922330		SPAG16		protein_coding		intronic		0.00977995		0.0307828		na		na
	rs1588455		chr2		213927173		SPAG16		protein_coding		intronic		0.0368421		0		na		na
	rs7587880		chr2		213985061		SPAG16		protein_coding		intronic		0.00733496		0.0228672		na		na
	rs7597983		chr2		213986131		SPAG16		protein_coding		intronic		0.0146699		0.0158311		na		na
	rs9288485		chr2		214043568		SPAG16		protein_coding		intronic		0.00488998		0.0131926		na		na
	rs16851351		chr2		214062134		SPAG16		protein_coding		intronic		0.00244499		0.000879507		na		na
	rs6715997		chr2		214076185		SPAG16		protein_coding		intronic		0.0236842		0		na		na
	rs11675111		chr2		214122429		SPAG16		protein_coding		intronic		0.0244499		0.0228672		na		na
	rs2112014		chr2		214123086		SPAG16		protein_coding		intronic		0.166259		0.187335		na		na
	rs12474310		chr2		214129546		Intergenic		Intergenic		intergenic		0.0736842		0		na		na
	rs1014450		chr2		214130069		SPAG16		protein_coding		intronic		0.0586797		0.0518909		na		na
	rs4374321		chr2		214138587		SPAG16		protein_coding		intronic		0.0220049		0.0448549		na		na
	rs16851532		chr2		214154000		SPAG16		protein_coding		intronic		0.0317848		0.0307828		na		na
	rs10932530		chr2		214287534		SPAG16		protein_coding		intronic		0.0210526		0		na		na
	rs974176		chr2		214304188		SPAG16		protein_coding		intronic		0.325183		0.460862		na		na
	rs4673819		chr2		214336048		SPAG16		protein_coding		intronic		0.00244499		0.000879507		na		na
	rs12470997		chr2		214397038		SPAG16		protein_coding		intronic		0.220049		0.0932278		na		na
	rs7573430		chr2		214400596		SPAG16		protein_coding		intronic		0.110526		0		na		na
	rs6740246		chr2		214413182		AC068051.1		antisense		non-coding		0.0366748		0.0879507		na		na
	rs4673851		chr2		214519527		VWC2L		protein_coding		intronic		0.107895		0		na		na
	rs11904475		chr2		214541401		AC068051.1		protein_coding		intronic		0.00244499		0.00175901		na		na
	rs6435836		chr2		214572264		AC068051.1		protein_coding		intronic		0.0268949		0.117854		na		na
	rs1914514		chr2		214595937		AC068051.1		antisense		non-coding		0.0268949		0.0439754		na		na
	rs17765124		chr2		214639930		AC068051.1		antisense		non-coding		0.0220049		0.0184697		na		na
	rs12233034		chr2		214691873		Intergenic		Intergenic		intergenic		0.0342298		0.122252		na		na
	rs280649		chr2		214716190		Intergenic		Intergenic		intergenic		0.00733496		0.0175901		na		na
	rs1374230		chr2		214754055		BARD1		protein_coding		intronic		0.0122249		0.0941073		na		na
	rs7599060		chr2		214766578		BARD1		protein_coding		intronic		0.0605263		0		na		na
	rs7574061		chr2		214789578		BARD1		protein_coding		intronic		0.0146699		0.0202287		na		na
	rs2121284		chr2		214791536		BARD1		protein_coding		intronic		0.0244499		0.111697		na		na
	rs10176354		chr2		214830482		SNHG31		protein_coding		intronic		0.0394737		0		na		na
	rs777329		chr2		214877871		AC016708.1		antisense		non-coding		0.00733496		0.000879507		na		na
	rs956132		chr2		214958610		SNHG31		protein_coding		intronic		0.0236842		0		na		na
	rs1980846		chr2		214977167		ABCA12		protein_coding		intronic		0.0263158		0		na		na
	rs2177422		chr2		215041999		ABCA12		protein_coding		intronic		0.00733496		0.00175901		na		na
	rs6715385		chr2		215055506		ABCA12		protein_coding		intronic		0.0146699		0.0615655		na		na
	rs2948984		chr2		215140239		ABCA12		5upstream		5upstream		0.00244499		0.00439754		na		na
	rs1968510		chr2		215393528		FN1		protein_coding		intronic		0.0317848		0.0422164		na		na
	rs2692228		chr2		215395155		FN1		protein_coding		5upstream		0.00977995		0.00967458		na		na
	rs2289202		chr2		215433361		FN1		protein_coding		coding		0.00733496		0.000879507		na		na
	rs16854092		chr2		215458410		LOC102724849		ncRNA		non-coding		0.0184211		0		na		na
	rs1530024		chr2		215532407		AC012668.2		lincRNA		non-coding		0.0904645		0.0861917		na		na
	rs2118773		chr2		215556325		AC012668.3		lincRNA		non-coding		0.00244499		0.00879507		na		na
	rs2083246		chr2		215585114		AC012668.3		lincRNA		non-coding		0.0122249		0.00879507		na		na
	rs3770536		chr2		215974097		MREG		protein_coding		intronic		0.00488998		0.000879507		na		na
	rs11692400		chr2		215974208		MREG		protein_coding		intronic		0.0195599		0.0131926		na		na
	rs10171203		chr2		216038567		PECR		protein_coding		intronic		0.0488998		0.100264		na		na
	rs10193305		chr2		216050303		PECR		protein_coding		intronic		0.00488998		0.0131926		na		na
	rs12468952		chr2		216071449		PECR		protein_coding		intronic		0.200489		0.329815		216070735		216071559
	rs207916		chr2		216162837		XRCC5		protein_coding		intronic		0.00244499		0.00175901		na		na
	rs3770502		chr2		216180336		XRCC5		protein_coding		intronic		0.288509		0.280563		na		na
	rs721774		chr2		216260591		MARCH4		protein_coding		intronic		0.00488998		0.000879507		na		na
	rs207873		chr2		216262586		MARCH4		protein_coding		intronic		0.00244499		0.0105541		na		na
	rs6713637		chr2		216354580		Intergenic		Intergenic		intergenic		0.0184211		0		na		na
	rs784545		chr2		216392210		AC098820.2		antisense		non-coding		0.0880196		0.0369393		na		na
	rs13030883		chr2		216401599		Intergenic		Intergenic		Intergenic		0.0368421		0		na		na
	rs2372569		chr2		216420334		Intergenic		Intergenic		Intergenic		0.0184211		0		na		na
	rs2271334		chr2		216432627		SMARCAL1		protein_coding		intronic		0.0184211		0		na		na
	rs6710204		chr2		216438414		Intergenic		Intergenic		Intergenic		0.0421053		0		na		na
	rs2066527		chr2		216451064		SMARCAL1		protein_coding		coding		0.0210526		0		na		na
	rs922987		chr2		216546523		RPL37A		protein_coding		intronic		0.00244499		0.000879507		na		na
	rs4674095		chr2		216582518		Intergenic		Intergenic		intergenic		0.0366748		0.0149516		na		na
	rs2067041		chr2		216669521		Intergenic		Intergenic		intergenic		0.00977995		0.0123131		na		na
	rs2241193		chr2		216689490		IGFBP5		protein_coding		intronic		0.00244499		0.000879507		na		na
	rs13020935		chr2		216760956		AC007563.2		antisense		non-coding		0.00488998		0.000879507		na		na
	rs12694402		chr2		216960722		AC007563.2		antisense		non-coding		0.00244499		0.00175901		na		na
	rs2195610		chr2		217204348		Intergenic		Intergenic		intergenic		0.00244499		0.000879507		na		na
	rs1863188		chr2		217288320		DIRC3-AS1		lincRNA		non-coding		0.00733496		0.000879507		na		na
	rs12620884		chr2		217374158		DIRC3		lincRNA		non-coding		0.00733496		0.000879507		na		na
	rs2568176		chr2		217439235		DIRC3		protein_coding		intronic		0.0684211		0		na		na
	rs10170284		chr2		217446590		Intergenic		Intergenic		intergenic		0.0184211		0		na		na
	rs9677520		chr2		217481969		DIRC3		lincRNA		non-coding		0.00244499		0.000879507		na		na
	rs6728963		chr2		217498309		DIRC3		lincRNA		non-coding		0.00733496		0.000879507		na		na
	rs12185655		chr2		217558857		DIRC3		protein_coding		intronic		0.0263158		0		na		na
	rs2059408		chr2		217814876		TNS1		protein_coding		intronic		0.0894737		0		na		na
	rs2161969		chr2		217815847		TNS1		protein_coding		5upstream		0.0684211		0		na		na
	rs4674216		chr2		217816617		TNS1		protein_coding		intronic		0.123684		0		na		na
	rs3796026		chr2		217818048		TNS1		protein_coding		coding		0.0868421		0		na		na
	rs2372928		chr2		217827849		Intergenic		Intergenic		Intergenic		0.134211		0		na		na
	rs13420604		chr2		217837588		Intergenic		Intergenic		Intergenic		0.134211		0		na		na
	rs1008835		chr2		217839515		TNS1		protein_coding		intronic		0.0146699		0.0158311		na		na
	rs1364641		chr2		217847883		TNS1		protein_coding		3downstream		0.00488998		0.000879507		na		na
	rs3791978		chr2		217849963		TNS1		protein_coding		intronic		0.00244499		0.000879507		na		na
	rs4674220		chr2		217877279		TNS1		protein_coding		intronic		0.0657895		0		na		na
	rs3791938		chr2		217888913		TNS1		protein_coding		intronic		0.00488998		0.0131926		na		na
	rs6755375		chr2		217911649		TNS1		protein_coding		intronic		0.00488998		0.000879507		na		na
	rs10199479		chr2		217916758		TNS1		protein_coding		intronic		0.0366748		0.0263852		na		na
	rs6725612		chr2		217923820		TNS1		protein_coding		intronic		0.144737		0		na		na
	rs12694406		chr2		217954247		Intergenic		Intergenic		intergenic		0.0236842		0		na		na
	rs10498055		chr2		218026864		Intergenic		Intergenic		intergenic		0.0657895		0		na		na
	rs4674238		chr2		218036816		RUFY4		protein_coding		intronic		0.0171149		0.0633245		na		na
	rs10183449		chr2		218047142		RUFY4		protein_coding		intronic		0.0184211		0		na		na
	rs2271541		chr2		218217396		ARPC2		protein_coding		5upstream		0.0315789		0		na		na
	rs3731859		chr2		218259499		GPBAR1		protein_coding		5upstream		0.00733496		0.000879507		na		na
	rs3731860		chr2		218292256		PNKD		protein_coding		intronic		0.0368421		0		na		na
	rs10932775		chr2		218331076		PNKD		protein_coding		intronic		0.0368421		0		na		na
	rs12471773		chr2		218337761		PNKD		protein_coding		intronic		0.0562347		0.105541		na		na
	rs4324314		chr2		218357123		CATIP-AS2		antisense		non-coding		0.0184211		0		na		na
	rs11696005		chr2		218364918		CATIP		protein_coding		intronic		0.00244499		0.0114336		na		na
	rs6745172		chr2		218365119		CATIP		protein_coding		intronic		0.00488998		0.000879507		na		na
	rs2252235		chr2		218401481		CTDSP1		protein_coding		intronic		0.0210526		0		na		na
	rs4672891		chr2		218406807		CTDSP1		protein_coding		3downstream		0.189474		0		na		na
	rs3821031		chr2		218430526		VIL1		protein_coding		intronic		0.00977995		0.0246262		na		na
	rs523396		chr2		218474066		USP37		protein_coding		intronic		0.0263158		0		na		na
	rs484085		chr2		218531961		USP37		protein_coding		intronic		0.0289474		0		na		na
	rs1835338		chr2		218630599		Intergenic		Intergenic		intergenic		0.0263158		0		na		na
	rs2571457		chr2		218658984		Intergenic		Intergenic		intergenic		0.0473684		0		na		na
	rs6436094		chr2		218822874		PRKAG3		protein_coding		5upstream		0.00733496		0.0492524		na		na
	rs12328317		chr2		218830194		PRKAG3		protein_coding		3downstream		0.00977995		0.000879507		na		na
	rs6710262		chr2		218831822		PRKAG3		protein_coding		5utr		0.105263		0		na		na
	rs10932786		chr2		218888414		WNT10A		protein_coding		intronic		0.105263		0		na		na
	rs3736403		chr2		219040525		CFAP65		protein_coding		5utr		0.0552632		0		na		na
	rs394452		chr2		219055315		IHH		protein_coding		coding		0.0171149		0.0167106		na		na
	rs4547519		chr2		219073548		NHEJ1		3downstream		3downstream		0.100244		0.0817942		na		na
	rs13410177		chr2		219110130		NHEJ1		protein_coding		intronic		0.0184211		0		na		na
	rs6436123		chr2		219176369		RETREG2		protein_coding		5upstream		0.0263158		0		na		na
	rs3731901		chr2		219182671		RETREG2		protein_coding		3downstream		0.0210526		0		na		na
	rs885854		chr2		219249006		TUBA4A		protein_coding		3downstream		0.0368421		0		na		na
	rs2891733		chr2		219270486		TUBA4A		protein_coding		intronic		0.00733496		0.0105541		na		na
	rs2048737		chr2		219332485		RESP18		protein_coding		intronic		0.0210526		0		na		na
	rs6708740		chr2		219376552		DNPEP		protein_coding		intronic		0.0122249		0.0175901		na		na
	rs1039896		chr2		219417599		DES		5upstream		5upstream		0.193154		0.186456		na		na
	rs12469789		chr2		219428520		AC053503.6		TEC		non-coding		0.00244499		0.000879507		na		na
	rs907683		chr2		219434819		SPEG		protein_coding		5upstream		0.242105		0		na		na
	rs4674397		chr2		219437827		SPEG		protein_coding		intronic		0.0317848		0.0272647		na		na
	rs10932805		chr2		219443859		SPEG		protein_coding		intronic		0.112469		0.0448549		na		na
	rs3770229		chr2		219521221		ASIC4		protein_coding		intronic		0.0236842		0		na		na
	rs3770234		chr2		219527018		ASIC4		protein_coding		intronic		0.202632		0		na		na
	rs11893842		chr2		219572251		INHA		protein_coding		intronic		0.0537897		0.175901		na		na
	rs1425026		chr2		219753336		Intergenic		Intergenic		intergenic		0.237164		0.186456		na		na
	rs11681469		chr2		219783397		Intergenic		Intergenic		intergenic		0.0806846		0.0712401		na		na
	rs982693		chr2		219794916		Intergenic		Intergenic		intergenic		0.0146699		0.0175901		na		na
	rs13398816		chr2		219844318		Intergenic		Intergenic		intergenic		0.212714		0.299033		na		na
	rs1052483		chr2		219934348		Intergenic		Intergenic		Intergenic		0.0289474		0		na		na
	rs1078090		chr2		220033839		Intergenic		Intergenic		intergenic		0.00244499		0.000879507		na		na
	rs1991108		chr2		220038994		Intergenic		Intergenic		intergenic		0.00244499		0.000879507		na		na
	rs13001386		chr2		220127422		AC019211.1		lincRNA		non-coding		0.0220049		0.0307828		na		na
	rs1454571		chr2		220237676		AC019211.1		lincRNA		non-coding		0.00733496		0.0140721		na		na
	rs17611441		chr2		220351500		AC019211.1		lincRNA		non-coding		0.00244499		0.000879507		na		na
	rs4674529		chr2		220377139		AC019211.1		lincRNA		non-coding		0.220049		0.269129		na		na
	rs6742567		chr2		220416671		AC019211.1		lincRNA		non-coding		0.00977995		0.0158311		na		na
	rs12613990		chr2		220589628		AC067956.1		lincRNA		non-coding		0.00244499		0.000879507		na		na
	rs2677449		chr2		220591499		AC067956.1		lincRNA		non-coding		0.212714		0.127529		na		na
	rs1517442		chr2		220614352		AC067956.1		lincRNA		non-coding		0.0880196		0.0967458		na		na
	rs1364701		chr2		220657836		Intergenic		Intergenic		intergenic		0.0236842		0		na		na
	rs2891829		chr2		220677486		Intergenic		Intergenic		intergenic		0.0684211		0		na		na
	rs17396049		chr2		220768092		Intergenic		Intergenic		intergenic		0.00977995		0.0105541		na		na
	rs11692804		chr2		220797866		AC093843.1		lincRNA		non-coding		0.0195599		0.00527704		na		na
	rs12694546		chr2		220811963		Intergenic		Intergenic		intergenic		0.00244499		0.000879507		na		na
	rs6725376		chr2		220812228		Intergenic		Intergenic		intergenic		0.0447368		0		na		na
	rs11689678		chr2		220847180		Intergenic		Intergenic		intergenic		0.0394737		0		na		na
	rs1344814		chr2		221061209		Intergenic		Intergenic		intergenic		0.00733496		0.000879507		na		na
	rs12472967		chr2		221077499		Intergenic		Intergenic		intergenic		0.00244499		0.0140721		na		na
	rs7564113		chr2		221104269		Intergenic		Intergenic		intergenic		0.0122249		0.0175901		na		na
	rs13012474		chr2		221162424		Intergenic		Intergenic		5upstream		0.185819		0.0483729		na		na
	rs12476870		chr2		221216736		Intergenic		Intergenic		intergenic		0.00488998		0.000879507		na		na
	rs13029409		chr2		221240643		Intergenic		Intergenic		intergenic		0.0122249		0.000879507		na		na
	rs34216516		chr2		221246428		Intergenic		Intergenic		Intergenic		0.171053		0		na		na
	rs982757		chr2		221289212		Intergenic		Intergenic		intergenic		0.00488998		0.000879507		na		na
	rs10203169		chr2		221310959		Intergenic		Intergenic		intergenic		0.00488998		0.000879507		na		na
	rs4429464		chr2		221339346		Intergenic		Intergenic		intergenic		0.0244499		0.0246262		na		na
	rs7588046		chr2		221345473		Intergenic		Intergenic		Intergenic		0.05		0		na		na
	rs12694563		chr2		221359165		Intergenic		Intergenic		intergenic		0.00244499		0.000879507		na		na
	rs13010568		chr2		221362838		Intergenic		Intergenic		Intergenic		0.0236842		0		na		na
	rs3177117		chr2		221418045		EPHA4		protein_coding		intronic		0.00244499		0.000879507		na		na
	rs16862636		chr2		221423660		EPHA4		protein_coding		intronic		0.00488998		0.0219877		na		na
	rs10211091		chr2		221429548		EPHA4		protein_coding		intronic		0.00244499		0.000879507		na		na
	rs3770205		chr2		221431040		EPHA4		protein_coding		intronic		0.0184211		0		na		na
	rs1897120		chr2		221449136		EPHA4		protein_coding		intronic		0.00733496		0.000879507		na		na
	rs1430213		chr2		221467948		EPHA4		protein_coding		intronic		0.0488998		0.0422164		na		na
	rs1430211		chr2		221474114		EPHA4		protein_coding		intronic		0.0171149		0.0219877		na		na
	rs6705773		chr2		221578398		Intergenic		Intergenic		intergenic		0.0263158		0		na		na
	rs10209807		chr2		221677658		Intergenic		Intergenic		intergenic		0.00733496		0.000879507		na		na
	rs1364386		chr2		221759957		Intergenic		Intergenic		intergenic		0.0293399		0.0219877		na		na
	rs16863122		chr2		221824529		Intergenic		Intergenic		intergenic		0.00488998		0.000879507		na		na
	rs6738997		chr2		221996556		Intergenic		Intergenic		intergenic		0.0391198		0.0545295		na		na
	rs1030280		chr2		222001027		Intergenic		Intergenic		intergenic		0.0513447		0.124011		na		na
	rs349010		chr2		222090629		Intergenic		Intergenic		intergenic		0.224939		0.187335		na		na
	rs7565380		chr2		222166436		Intergenic		Intergenic		intergenic		0.0146699		0.0193492		na		na
	rs1347035		chr2		222170749		Intergenic		Intergenic		intergenic		0.0263158		0		na		na
	rs1438620		chr2		222173742		Intergenic		Intergenic		intergenic		0.102689		0.153914		na		na
	rs1430209		chr2		222210212		Intergenic		Intergenic		intergenic		0.0184211		0		na		na
	rs13021631		chr2		222221611		Intergenic		Intergenic		intergenic		0.0263158		0		na		na
	rs7425056		chr2		222233920		Intergenic		Intergenic		intergenic		0.0868421		0		na		na
	rs12617763		chr2		222262248		PAX3		protein_coding		intronic		0.0268949		0.0457344		na		na
	rs16863657		chr2		222299799		CCDC140		protein_coding		intronic		0.0342105		0		na		na
	rs2288659		chr2		222320696		CT75		protein_coding		5upstream		0.115789		0		na		na
	rs7556867		chr2		222433527		SGPP2		protein_coding		intronic		0.0684211		0		na		na
	rs4416206		chr2		222445201		SGPP2		protein_coding		intronic		0.00733496		0.00967458		na		na
	rs11676002		chr2		222487695		SGPP2		protein_coding		intronic		0.0236842		0		na		na
	rs1436786		chr2		222489059		SGPP2		protein_coding		intronic		0.00733496		0.00879507		na		na
	rs2009150		chr2		222489434		SGPP2		protein_coding		intronic		0.0184211		0		na		na
	rs2121565		chr2		222622439		FARSB		protein_coding		intronic		0.168704		0.19701		na		na
	rs12151627		chr2		222627203		FARSB		protein_coding		intronic		0.0806846		0.058927		na		na
	rs1447108		chr2		222677512		MOGAT1		protein_coding		intronic		0.0268949		0.0290237		na		na
	rs1440060		chr2		222923861		ACSL3		protein_coding		5upstream		0.00488998		0.00527704		na		na
	rs6756107		chr2		222933783		ACSL3		protein_coding		intronic		0.198044		0.16095		na		na
	rs1542058		chr2		222982868		Intergenic		Intergenic		intergenic		0.00733496		0.00263852		na		na
	rs6751789		chr2		223006996		Intergenic		Intergenic		intergenic		0.118421		0		na		na
	rs12617270		chr2		223081916		KCNE4		protein_coding		intronic		0.0122249		0.00175901		na		na
	rs1250927		chr2		223370841		Intergenic		Intergenic		intergenic		0.00488998		0.0343008		na		na
	rs2395986		chr2		223444213		Intergenic		Intergenic		intergenic		0.00244499		0.000879507		na		na
	rs714943		chr2		223509041		AC013448.2		lincRNA		non-coding		0.0293399		0.0167106		na		na
	rs11675944		chr2		223543772		Intergenic		Intergenic		intergenic		0.00733496		0.000879507		na		na
	rs11693587		chr2		223564879		Intergenic		Intergenic		intergenic		0.242054		0.202287		na		na
	rs966414		chr2		223615542		Intergenic		Intergenic		intergenic		0.0244499		0.0193492		na		na
	rs7589928		chr2		223655115		Intergenic		Intergenic		intergenic		0.0605263		0		na		na
	rs10172774		chr2		223676756		Intergenic		Intergenic		intergenic		0.00733496		0.00263852		na		na
	rs7590719		chr2		223690417		Intergenic		Intergenic		intergenic		0.00244499		0.000879507		na		na
	rs2053717		chr2		223715899		Intergenic		Intergenic		intergenic		0.0421053		0		na		na
	rs630011		chr2		223751439		Intergenic		Intergenic		3downstream		0.0611247		0.0729991		na		na
	rs7583875		chr2		223800977		AP1S3		protein_coding		intronic		0.0195599		0.00175901		na		na
	rs895772		chr2		223892964		Intergenic		Intergenic		intergenic		0.0342105		0		na		na
	rs1377611		chr2		224122376		Intergenic		Intergenic		intergenic		0.0146699		0.0386983		na		na
	rs6727070		chr2		224155534		Intergenic		Intergenic		intergenic		0.00977995		0.000879507		na		na
	rs12477529		chr2		224220047		Intergenic		Intergenic		intergenic		0.0537897		0.0703606		na		na
	rs13024765		chr2		224315502		Intergenic		Intergenic		intergenic		0.0171149		0.0175901		na		na
	rs2216460		chr2		224382770		FAM124B		protein_coding		intronic		0.0368421		0		na		na
	rs1721279		chr2		224450044		Intergenic		Intergenic		intergenic		0.107579		0.19701		na		na
	rs959100		chr2		224453952		Intergenic		Intergenic		intergenic		0.0578947		0		na		na
	rs10498162		chr2		224511177		CUL3		protein_coding		intronic		0.0220049		0.0114336		na		na
	rs4674923		chr2		224561810		CUL3		protein_coding		intronic		0.0562347		0.060686		na		na
	rs11689548		chr2		224563251		Intergenic		Intergenic		intergenic		0.105263		0		na		na
	rs4355095		chr2		224601668		Intergenic		Intergenic		intergenic		0.0537897		0.0861917		na		na
	rs6749153		chr2		224609072		Intergenic		Intergenic		intergenic		0.00733496		0.0114336		na		na
	rs6436440		chr2		224704906		Intergenic		Intergenic		intergenic		0.0210526		0		na		na
	rs4380226		chr2		224746235		Intergenic		Intergenic		intergenic		0.0220049		0.0237467		na		na
	rs1565073		chr2		224769976		DOCK10		protein_coding		intronic		0.0366748		0.0413369		na		na
	rs7556687		chr2		224827473		DOCK10		protein_coding		intronic		0.0631579		0		na		na
	rs7559750		chr2		224865472		DOCK10		protein_coding		intronic		0.00244499		0.0123131		na		na
	rs282258		chr2		224914800		Intergenic		Intergenic		intergenic		0.0236842		0		na		na
	rs4674953		chr2		224962094		DOCK10		protein_coding		intronic		0.110024		0.116095		na		na
	rs1598021		chr2		224981971		Intergenic		Intergenic		intergenic		0.0368421		0		na		na
	rs16866402		chr2		224986347		DOCK10		protein_coding		intronic		0.00244499		0.000879507		na		na
	rs6752059		chr2		225003290		Intergenic		Intergenic		intergenic		0.0657895		0		na		na
	rs590233		chr2		225010441		DOCK10		protein_coding		intronic		0.0421053		0		na		na
	rs409046		chr2		225013349		DOCK10		protein_coding		intronic		0.00977995		0.0140721		na		na
	rs7573097		chr2		225018798		Intergenic		Intergenic		intergenic		0.0526316		0		na		na
	rs6761041		chr2		225030129		Intergenic		Intergenic		intergenic		0.110526		0		na		na
	rs602291		chr2		225035978		DOCK10		protein_coding		intronic		0.0293399		0.0351803		na		na
	rs397052		chr2		225042433		DOCK10		protein_coding		intronic		0.0342105		0		na		na
	rs2602681		chr2		225070767		Intergenic		Intergenic		intergenic		0.0263158		0		na		na
	rs6728535		chr2		225088242		Intergenic		Intergenic		intergenic		0.00244499		0.0360598		na		na
	rs6436522		chr2		225124353		Intergenic		Intergenic		intergenic		0.00977995		0.00263852		na		na
	rs2098533		chr2		225182419		Intergenic		Intergenic		intergenic		0.0236842		0		na		na
	rs4560103		chr2		225189865		Intergenic		Intergenic		intergenic		0.0394737		0		na		na
	rs918287		chr2		225281602		Intergenic		Intergenic		intergenic		0.0236842		0		na		na
	rs7600902		chr2		225304586		Intergenic		Intergenic		intergenic		0.0552632		0		na		na
	rs2462140		chr2		225310582		Intergenic		Intergenic		intergenic		0.0236842		0		na		na
	rs12464243		chr2		225354200		Intergenic		Intergenic		intergenic		0.0146699		0.0167106		na		na
	rs1517484		chr2		225373194		Intergenic		Intergenic		intergenic		0.00977995		0.0413369		na		na
	rs1517499		chr2		225443303		NYAP2		protein_coding		intronic		0.0122249		0.0105541		na		na
	rs11900637		chr2		225455287		Intergenic		Intergenic		intergenic		0.0394737		0		na		na
	rs1431089		chr2		225493287		NYAP2		protein_coding		intronic		0.0605263		0		na		na
	rs6717108		chr2		225561035		Intergenic		Intergenic		intergenic		0.0236842		0		na		na
	rs3828256		chr2		225583019		NYAP2		protein_coding		coding		0.0220049		0.0140721		na		na
	rs13432141		chr2		225598570		Intergenic		Intergenic		intergenic		0.0368421		0		na		na
	rs10933102		chr2		225610781		NYAP2		protein_coding		intronic		0.00733496		0.0105541		na		na
	rs2396261		chr2		225680814		Intergenic		Intergenic		intergenic		0.0586797		0.112577		na		na
	rs4675004		chr2		225686014		Intergenic		Intergenic		intergenic		0.00244499		0.0360598		na		na
	rs6737960		chr2		225719246		Intergenic		Intergenic		intergenic		0.0684597		0.113456		na		na
	rs1122817		chr2		225726996		Intergenic		Intergenic		intergenic		0.00244499		0.000879507		na		na
	rs7585262		chr2		225727325		Intergenic		Intergenic		intergenic		0.00244499		0.000879507		na		na
	rs2017444		chr2		225731781		Intergenic		Intergenic		intergenic		0.00244499		0.000879507		na		na
	rs12694682		chr2		225745439		Intergenic		Intergenic		intergenic		0.00488998		0.00175901		na		na
	rs10172113		chr2		225753667		Intergenic		Intergenic		intergenic		0.00488998		0.000879507		na		na
	rs6724892		chr2		225758718		Intergenic		Intergenic		intergenic		0.00977995		0.000879507		na		na
	rs2166468		chr2		225802478		Intergenic		Intergenic		intergenic		0.00733496		0.0167106		na		na
	rs2197573		chr2		225804953		Intergenic		Intergenic		intergenic		0.0122249		0.0281442		na		na
	rs9288611		chr2		225807572		Intergenic		Intergenic		intergenic		0.0122249		0.0184697		na		na
	rs13020212		chr2		225858042		Intergenic		Intergenic		intergenic		0.00977995		0.000879507		na		na
	rs1518307		chr2		225865872		Intergenic		Intergenic		intergenic		0.0464548		0.0422164		na		na
	rs6757717		chr2		225986779		Intergenic		Intergenic		intergenic		0.0894737		0		na		na
	rs2396190		chr2		226009838		Intergenic		Intergenic		intergenic		0.0289474		0		na		na
	rs7577796		chr2		226062278		Intergenic		Intergenic		intergenic		0.0236842		0		na		na
	rs1400722		chr2		226243056		Intergenic		Intergenic		intergenic		0.0236842		0		na		na
	rs9973944		chr2		226244129		Intergenic		Intergenic		intergenic		0.157895		0		na		na
	rs2972143		chr2		226251649		Intergenic		Intergenic		intergenic		0.00244499		0.000879507		na		na
	rs2713539		chr2		226272409		Intergenic		Intergenic		intergenic		0.0220049		0.0228672		na		na
	rs12464966		chr2		226617267		Intergenic		Intergenic		intergenic		0.183374		0.0721196		na		na
	rs6730045		chr2		226685375		Intergenic		Intergenic		intergenic		0.00488998		0.0404573		na		na
	rs12185555		chr2		226694601		Intergenic		Intergenic		intergenic		0.00488998		0.000879507		na		na
	rs1801278		chr2		226795828		IRS1		protein_coding		coding		0.0394737		0		na		na
	rs2018880		chr2		226817155		RHBDD1		intronic		intergenic		0.0782396		0.0474934		na		na
	rs1980291		chr2		226872009		Intergenic		Intergenic		intergenic		0.0263158		0		na		na
	rs2217359		chr2		226895176		RHBDD1		protein_coding		intronic		0.0440098		0.060686		na		na
	rs2115597		chr2		226926502		RHBDD1		protein_coding		intronic		0.00488998		0.000879507		na		na
	rs4234062		chr2		226954334		RHBDD1		protein_coding		intronic		0.00244499		0.0202287		na		na
	rs13031337		chr2		226981709		RHBDD1		protein_coding		intronic		0.00244499		0.000879507		na		na
	rs4234064		chr2		226992781		RHBDD1		protein_coding		intronic		0.00244499		0.000879507		na		na
	rs6758183		chr2		227000986		Intergenic		Intergenic		intergenic		0.0184211		0		na		na
	rs4675140		chr2		227043949		COL4A4		protein_coding		intronic		0.0184211		0		na		na
	rs2943633		chr2		227054881		Intergenic		Intergenic		intergenic		0.0236842		0		na		na
	rs4296416		chr2		227057210		COL4A4		protein_coding		intronic		0.0184211		0		na		na
	rs2396303		chr2		227113202		Intergenic		Intergenic		intergenic		0.0368421		0		na		na
	rs1922020		chr2		227115059		COL4A4		protein_coding		intronic		0.00977995		0.0307828		na		na
	rs12694712		chr2		227147719		COL4A4		protein_coding		intronic		0.0815789		0		na		na
	rs12694714		chr2		227149358		COL4A4		protein_coding		intronic		0.00733496		0.14248		na		na
	rs2894593		chr2		227190317		Intergenic		Intergenic		intergenic		0.0184211		0		na		na
	rs6727477		chr2		227194955		COL4A3		protein_coding		intronic		0.0210526		0		na		na
	rs7570745		chr2		227224367		Intergenic		Intergenic		intergenic		0.0263158		0		na		na
	rs4263106		chr2		227228183		COL4A3		protein_coding		intronic		0.0342105		0		na		na
	rs7587228		chr2		227312763		COL4A3		protein_coding		intronic		0.0440098		0.057168		na		na
	rs17188448		chr2		227390935		Intergenic		Intergenic		intergenic		0.05		0		na		na
	rs4254497		chr2		227494194		AGFG1		protein_coding		intronic		0.0171149		0.0281442		na		na
	rs7600530		chr2		227496991		AGFG1		protein_coding		intronic		0.00488998		0.000879507		na		na
	rs6737495		chr2		227518255		AGFG1		protein_coding		intronic		0.0236842		0		na		na
	rs4349340		chr2		227525370		AGFG1		protein_coding		3downstream		0.0146699		0.0729991		na		na
	rs4972983		chr2		227528452		AGFG1		protein_coding		intronic		0.0236842		0		na		na
	rs1359		chr2		227556495		AGFG1		protein_coding		3utr		0.0195599		0.00263852		na		na
	rs6706723		chr2		227560014		AGFG1		protein_coding		3utr		0.222494		0.0826737		na		na
	rs6755969		chr2		227598594		Intergenic		Intergenic		5upstream		0.00488998		0.00439754		na		na
	rs13029337		chr2		227618739		C2orf83		protein_coding		intronic		0.134211		0		na		na
	rs4602219		chr2		227629708		C2orf83		protein_coding		3downstream		0.0146699		0.0123131		na		na
	rs2396468		chr2		227641403		C2orf83		protein_coding		intronic		0.0195599		0.0501319		na		na
	rs997363		chr2		227644742		C2orf83		protein_coding		intronic		0.0171149		0.00967458		na		na
	rs4332915		chr2		227659463		Intergenic		Intergenic		intergenic		0.00488998		0.00263852		na		na
	rs6736469		chr2		227831635		Intergenic		Intergenic		intergenic		0.0220049		0.0263852		na		na
	rs6738964		chr2		227874419		DAW1		protein_coding		intronic		0.00488998		0.000879507		na		na
	rs16824173		chr2		227895620		DAW1		protein_coding		intronic		0.0122249		0.0237467		na		na
	rs10469677		chr2		227914321		DAW1		protein_coding		intronic		0.0195599		0.057168		na		na
	rs1721375		chr2		227915355		DAW1		protein_coding		intronic		0.173594		0.254178		na		na
	rs1721360		chr2		227947062		Intergenic		Intergenic		intergenic		0.00244499		0.000879507		na		na
	rs2069317		chr2		227971006		Intergenic		Intergenic		intergenic		0.00244499		0.000879507		na		na
	rs7600201		chr2		227981259		SPHKAP		protein_coding		3utr		0.185819		0.19701		na		na
	rs4384783		chr2		228078801		SPHKAP		protein_coding		intronic		0.0342105		0		na		na
	rs4973611		chr2		228088597		SPHKAP		protein_coding		intronic		0.05		0		na		na
	rs6739688		chr2		228156476		SPHKAP		protein_coding		intronic		0.0315789		0		na		na
	rs11685283		chr2		228170711		SPHKAP		protein_coding		intronic		0.0263158		0		na		na
	rs4973623		chr2		228224283		Intergenic		Intergenic		intergenic		0.0268949		0.0140721		na		na
	rs1528223		chr2		228268852		Intergenic		Intergenic		intergenic		0.0171149		0.0167106		na		na
	rs4973079		chr2		228321341		Intergenic		Intergenic		intergenic		0.00977995		0.0422164		na		na
	rs6716866		chr2		228358351		Intergenic		Intergenic		intergenic		0.0635697		0.0817942		na		na
	rs1040169		chr2		228456451		Intergenic		Intergenic		intergenic		0.0210526		0		na		na
	rs10933194		chr2		228459489		Intergenic		Intergenic		intergenic		0.102632		0		na		na
	rs7573382		chr2		228459964		Intergenic		Intergenic		intergenic		0.00977995		0.0158311		na		na
	rs10179572		chr2		228504503		Intergenic		Intergenic		Intergenic		0.0447368		0		na		na
	rs7568490		chr2		228524407		Intergenic		Intergenic		intergenic		0.0789474		0		na		na
	rs7575609		chr2		228566625		LINC01807		lincRNA		non-coding		0.00244499		0.00263852		na		na
	rs6757399		chr2		228574437		LINC01807		lincRNA		non-coding		0.00733496		0.0105541		na		na
	rs4973257		chr2		228600612		Intergenic		Intergenic		intergenic		0.0184211		0		na		na
	rs1506563		chr2		228622128		Intergenic		Intergenic		intergenic		0.0447368		0		na		na
	rs7556897		chr2		228660112		Intergenic		Intergenic		intergenic		0.0315789		0		na		na
	rs4973341		chr2		228660362		Intergenic		Intergenic		intergenic		0.0421053		0		na		na
	rs11883439		chr2		228668383		Intergenic		Intergenic		intergenic		0.00488998		0.000879507		na		na
	rs1358443		chr2		228717688		Intergenic		Intergenic		intergenic		0.0146699		0.0923483		na		na
	rs16825301		chr2		228729639		Intergenic		Intergenic		intergenic		0.0171149		0.0343008		na		na
	rs7581873		chr2		228763526		Intergenic		Intergenic		intergenic		0.00977995		0.00263852		na		na
	rs3845823		chr2		229038405		PID1		protein_coding		intronic		0.0244499		0.104661		na		na
	rs4261706		chr2		229119747		Intergenic		Intergenic		intergenic		0.0210526		0		na		na
	rs985891		chr2		229154632		PID1		protein_coding		intronic		0.0904645		0.17942		na		na
	rs7561984		chr2		229183756		PID1		protein_coding		intronic		0.0317848		0.0114336		na		na
	rs10498234		chr2		229218427		PID1		protein_coding		intronic		0.00977995		0.0430959		na		na
	rs17321656		chr2		229238386		PID1		protein_coding		intronic		0.00977995		0.00879507		na		na
	rs1528219		chr2		229241233		Intergenic		Intergenic		intergenic		0.0894737		0		na		na
	rs4321351		chr2		229264777		PID1		protein_coding		intronic		0.00977995		0.000879507		na		na
	rs1227009		chr2		229266936		PID1		protein_coding		intronic		0.00488998		0.000879507		na		na
	rs6715968		chr2		229311516		Intergenic		Intergenic		intergenic		0.00488998		0.0281442		na		na
	rs6436859		chr2		229332546		Intergenic		Intergenic		intergenic		0.00488998		0.00175901		na		na
	rs11678000		chr2		229392652		DNER		protein_coding		intronic		0.00977995		0.0219877		na		na
	rs6739440		chr2		229414015		DNER		protein_coding		intronic		0.141809		0.117854		na		na
	rs11675728		chr2		229461352		DNER		protein_coding		intronic		0.0526316		0		na		na
	rs10933297		chr2		229461373		DNER		protein_coding		intronic		0.00244499		0.0272647		na		na
	rs6736713		chr2		229501826		DNER		protein_coding		intronic		0.0317848		0.0817942		na		na
	rs6759476		chr2		229572653		DNER		protein_coding		intronic		0.00733496		0.00791557		na		na
	rs17621000		chr2		229573217		DNER		protein_coding		intronic		0.0122249		0.0448549		na		na
	rs16826262		chr2		229608194		DNER		protein_coding		intronic		0.00488998		0.000879507		na		na
	rs13393112		chr2		229623751		DNER		protein_coding		intronic		0.00733496		0.000879507		na		na
	rs6756903		chr2		229646101		Intergenic		Intergenic		intergenic		0.0210526		0		na		na
	rs1861612		chr2		229657682		DNER		protein_coding		intronic		0.0210526		0		na		na
	rs13428414		chr2		229748368		Intergenic		Intergenic		Intergenic		0.0789474		0		na		na
	rs9808110		chr2		229761812		TRIP12		protein_coding		3downstream		0.0236842		0		na		na
	rs2216300		chr2		229765702		Intergenic		Intergenic		Intergenic		0.0342105		0		na		na
	rs7592697		chr2		229800587		TRIP12		protein_coding		intronic		0.168704		0.138083		na		na
	rs3791837		chr2		229817189		TRIP12		protein_coding		intronic		0.0578947		0		na		na
	rs12478048		chr2		230043138		SLC16A14		protein_coding		intronic		0.0184211		0		na		na
	rs11897719		chr2		230064732		SLC16A14		protein_coding		intronic		0.0263158		0		na		na
	rs12475755		chr2		230071038		SLC16A14		protein_coding		5upstream		0.0289474		0		na		na
	rs1365773		chr2		230144838		AC009950.1		antisense		non-coding		0.00977995		0.0211082		na		na
	rs7583955		chr2		230168572		AC009950.1		antisense		non-coding		0.0391198		0.102902		na		na
	rs1226959		chr2		230169199		Intergenic		Intergenic		intergenic		0.0447368		0		na		na
	rs6436915		chr2		230169808		AC009950.1		antisense		non-coding		0.0244499		0.0167106		na		na
	rs13418805		chr2		230171478		Intergenic		Intergenic		intergenic		0.0421053		0		na		na
	rs12995739		chr2		230172765		SP110		protein_coding		5upstream		0.0789474		0		na		na
	rs13394622		chr2		230203242		Intergenic		Intergenic		intergenic		0.0973684		0		na		na
	rs9061		chr2		230212395		SP110		protein_coding		intronic		0.141809		0.204925		na		na
	rs6716753		chr2		230232414		SP140		protein_coding		intronic		0.0447368		0		na		na
	rs9989899		chr2		230249416		SP140		protein_coding		intronic		0.0236842		0		na		na
	rs6710297		chr2		230292797		SP140		protein_coding		5upstream		0.0263158		0		na		na
	rs1968341		chr2		230379674		SP140L		protein_coding		intronic		0.0447368		0		na		na
	rs6748445		chr2		230400690		SP140L		protein_coding		5upstream		0.00733496		0.000879507		na		na
	rs11681358		chr2		230403496		SP140L		protein_coding		intronic		0.00977995		0.0272647		na		na
	rs6436943		chr2		230492658		SP100		protein_coding		intronic		0.00244499		0.000879507		na		na
	rs1401063		chr2		230671322		Intergenic		Intergenic		intergenic		0.0366748		0.058927		na		na
	rs2459925		chr2		230714558		CAB39		protein_coding		intronic		0.0263158		0		na		na
	rs7604147		chr2		230733148		CAB39		protein_coding		intronic		0.0421053		0		na		na
	rs2466155		chr2		230753994		CAB39		protein_coding		intronic		0.0263158		0		na		na
	rs10168275		chr2		230758840		CAB39		protein_coding		intronic		0.00244499		0.000879507		na		na
	rs726379		chr2		230820483		CAB39		None		intergenic		0.0210526		0.0105541		na		na
	rs881108		chr2		230829116		Intergenic		Intergenic		intergenic		0.139364		0.0923483		na		na
	rs6714365		chr2		230860596		Intergenic		Intergenic		intergenic		0.200489		0.193492		na		na
	rs2289235		chr2		230873453		ITM2C		protein_coding		intronic		0.0368421		0		na		na
	rs6731224		chr2		230892617		AC012507.2		antisense		non-coding		0.0977995		0.0413369		na		na
	rs3111779		chr2		230928300		GPR55		protein_coding		intronic		0.00244499		0.00175901		na		na
	rs12694823		chr2		230952046		Intergenic		Intergenic		intergenic		0.215789		0		na		na
	rs6436988		chr2		231026815		Intergenic		Intergenic		3downstream		0.00488998		0.0105541		na		na
	rs3769990		chr2		231062951		PSMD1		protein_coding		intronic		0.117359		0.058927		na		na
	rs16827784		chr2		231104438		PSMD1		protein_coding		intronic		0.00244499		0.000879507		na		na
	rs10194776		chr2		231115305		PSMD1		protein_coding		intronic		0.0368421		0		na		na
	rs765458		chr2		231125953		PSMD1		protein_coding		intronic		0.0368421		0		na		na
	rs4635521		chr2		231156548		PSMD1		protein_coding		intronic		0.168421		0		na		na
	rs3731776		chr2		231226766		ARMC9		protein_coding		intronic		0.00244499		0.00175901		na		na
	rs7596178		chr2		231275648		ARMC9		protein_coding		intronic		0.00733496		0.00967458		na		na
	rs4973382		chr2		231326213		ARMC9		protein_coding		intronic		0.0210526		0		na		na
	rs2599384		chr2		231350808		ARMC9		protein_coding		intronic		0.139474		0		na		na
	rs1868455		chr2		231413689		Intergenic		Intergenic		intergenic		0.0488998		0.0413369		na		na
	rs7584576		chr2		231508389		Intergenic		Intergenic		intergenic		0.171053		0		na		na
	rs12992206		chr2		231573428		Intergenic		Intergenic		intergenic		0.0880196		0.0615655		na		na
	rs1369066		chr2		231573587		Intergenic		Intergenic		intergenic		0.0635697		0.227792		na		na
	rs17199600		chr2		231573692		Intergenic		Intergenic		intergenic		0.00733496		0.00175901		na		na
	rs838441		chr2		231706504		PTMA		5upstream		5upstream		0.00244499		0.000879507		na		na
	rs6719408		chr2		231752495		PDE6D		protein_coding		intronic		0.0710526		0		na		na
	rs3817531		chr2		231807240		COPS7B		protein_coding		intronic		0.0421053		0		na		na
	rs6735224		chr2		231811421		Intergenic		Intergenic		intronic		0.0342105		0		na		na
	rs10192428		chr2		231878740		Intergenic		Intergenic		intronic		0.0236842		0		na		na
	rs736326		chr2		231883182		Intergenic		Intergenic		intergenic		0.0171149		0.0457344		na		na
	rs2119061		chr2		231886550		Intergenic		Intergenic		intergenic		0.00977995		0.00879507		na		na
	rs878369		chr2		231904228		Intergenic		Intergenic		intergenic		0.0293399		0.0140721		na		na
	rs6436998		chr2		231918591		Intergenic		Intergenic		3downstream		0.0210526		0		na		na
	rs7588259		chr2		231938742		Intergenic		Intergenic		intergenic		0.0195599		0.103782		na		na
	rs3116181		chr2		232163360		DIS3L2		protein_coding		intronic		0.0210526		0		na		na
	rs2633265		chr2		232258175		DIS3L2		protein_coding		intronic		0.0171149		0.0325418		na		na
	rs2633260		chr2		232268100		DIS3L2		protein_coding		intronic		0.156479		0.12577		na		na
	rs2633254		chr2		232272608		DIS3L2		protein_coding		intronic		0.0244499		0.0184697		na		na
	rs4973399		chr2		232297037		Intergenic		Intergenic		3downstream		0.102632		0		na		na
	rs10498261		chr2		232308515		DIS3L2		protein_coding		intronic		0.00488998		0.00967458		na		na
	rs12612231		chr2		232311224		DIS3L2		protein_coding		intronic		0.0757946		0.0483729		na		na
	rs1190425		chr2		232450598		Intergenic		Intergenic		intergenic		0.0122249		0.0202287		na		na
	rs2573215		chr2		232459499		ALPI		protein_coding		3utr		0.0586797		0.206684		na		na
	rs1004175		chr2		232536197		CHRND		protein_coding		3utr		0.00733496		0.000879507		na		na
	rs4530357		chr2		232540702		Intergenic		Intergenic		intergenic		0.0210526		0		na		na
	rs4973539		chr2		232548110		TIGD1		protein_coding		3downstream		0.244499		0.137203		na		na
	rs13424032		chr2		232661387		EFHD1		protein_coding		intronic		0.0195599		0.0281442		na		na
	rs12463466		chr2		232764227		GIGYF2		protein_coding		intronic		0.00244499		0.000879507		na		na
	rs2679163		chr2		232816237		Intergenic		Intergenic		intergenic		0.0842105		0		na		na
	rs991873		chr2		232846336		GIGYF2		protein_coding		intronic		0.134474		0.0782762		na		na
	rs812383		chr2		232872422		SNORC		protein_coding		3downstream		0.107579		0.113456		na		na
	rs2166441		chr2		232892733		NGEF		protein_coding		3downstream		0.00733496		0.0404573		na		na
	rs778351		chr2		232938681		NGEF		protein_coding		intronic		0.0709046		0.0598065		na		na
	rs13397982		chr2		232962556		NGEF		protein_coding		intronic		0.0782396		0.0694811		na		na
	rs10933421		chr2		232973318		NGEF		protein_coding		intronic		0.0122249		0.0193492		na		na
	rs4973062		chr2		232993926		NGEF		protein_coding		intronic		0.00488998		0.0131926		na		na
	rs2233381		chr2		233032391		NEU2		5upstream		5upstream		0.0268949		0.0334213		na		na
	rs4374365		chr2		233040780		Intergenic		Intergenic		intergenic		0.00488998		0.0167106		na		na
	rs7558755		chr2		233059299		INPP5D		protein_coding		5upstream		0.0184211		0		na		na
	rs14243		chr2		233207093		INPP5D		protein_coding		3downstream		0.00244499		0.0219877		na		na
	rs7563345		chr2		233234598		ATG16L1		protein_coding		intronic		0.0146699		0.00967458		na		na
	rs2289477		chr2		233251699		ATG16L1		protein_coding		intronic		0.303178		0.064204		na		na
	rs3792105		chr2		233313041		SAG		protein_coding		intronic		0.0342298		0.0219877		na		na
	rs2741275		chr2		233335141		Intergenic		Intergenic		intergenic		0.0473684		0		na		na
	rs2853422		chr2		233341733		Intergenic		Intergenic		intergenic		0.0315789		0		na		na
	rs3792091		chr2		233342676		SAG		protein_coding		5upstream		0.0244499		0.0686016		na		na
	rs7584554		chr2		233400136		DGKD		protein_coding		intronic		0.0184211		0		na		na
	rs2305542		chr2		233445599		DGKD		protein_coding		intronic		0.00733496		0.000879507		na		na
	rs2971855		chr2		233464891		DGKD		protein_coding		intronic		0.00977995		0.000879507		na		na
	rs1053895		chr2		233470256		DGKD		protein_coding		3utr		0.0184211		0		na		na
	rs2971869		chr2		233472342		DGKD		protein_coding		3downstream		0.0236842		0		na		na
	rs1220430		chr2		233521387		USP40		protein_coding		intronic		0.0236842		0		na		na
	rs4663698		chr2		233551742		USP40		protein_coding		intronic		0.00733496		0.00175901		na		na
	rs1002846		chr2		233588299		Intergenic		Intergenic		3downstream		0.0488998		0.0703606		na		na
	rs13394720		chr2		233593475		Intergenic		Intergenic		intergenic		0.0293399		0.246262		na		na
	rs17868314		chr2		233639828		UGT1A8		protein_coding		intronic		0.0806846		0.0668426		na		na
	rs2741035		chr2		233647163		UGT1A8		protein_coding		intronic		0.0220049		0.0545295		na		na
	rs1817154		chr2		233651945		UGT1A8		protein_coding		intronic		0.0815789		0		na		na
	rs2741042		chr2		233657271		UGT1A8		protein_coding		intronic		0.0317848		0.131926		na		na
	rs1112310		chr2		233659270		UGT1A8		protein_coding		intronic		0.207824		0.21372		na		na
	rs17863773		chr2		233665250		UGT1A8		protein_coding		intronic		0.0289474		0		na		na
	rs17862857		chr2		233673438		UGT1A8		protein_coding		intronic		0.0736842		0		na		na
	rs2602379		chr2		233674416		UGT1A8		protein_coding		intronic		0.0552632		0		na		na
	rs12053462		chr2		233678993		UGT1A8		protein_coding		intronic		0.0929095		0.0466139		na		na
	rs7579530		chr2		233679939		UGT1A8		protein_coding		intronic		0.0415648		0.0343008		na		na
	rs17868325		chr2		233685741		UGT1A8		protein_coding		intronic		0.146699		0.197889		na		na
	rs6759892		chr2		233693023		UGT1A8		protein_coding		intronic		0.0195599		0.0457344		na		na
	rs7592624		chr2		233694260		UGT1A8		protein_coding		intronic		0.0684211		0		na		na
	rs17864692		chr2		233696840		UGT1A8		protein_coding		intronic		0.198044		0.215479		na		na
	rs1875263		chr2		233716976		UGT1A8		protein_coding		intronic		0.0921053		0		na		na
	rs3806594		chr2		233717244		UGT1A8		protein_coding		intronic		0.0210526		0		na		na
	rs3806591		chr2		233717553		UGT1A8		protein_coding		intronic		0.0184211		0		na		na
	rs12468356		chr2		233720101		UGT1A8		protein_coding		intronic		0.132029		0.188215		na		na
	rs3755319		chr2		233758936		UGT1A8		protein_coding		intronic		0.0122249		0.0193492		na		na
	rs3771341		chr2		233764593		UGT1A8		protein_coding		intronic		0.00244499		0.000879507		na		na
	rs6717546		chr2		233773473		UGT1A1		3downstream		3downstream		0.0171149		0.0202287		na		na
	rs17862883		chr2		233776857		MROH2A		protein_coding		intronic		0.0789474		0		na		na
	rs759173		chr2		233796044		MROH2A		protein_coding		5upstream		0.00244499		0.000879507		na		na
	rs741158		chr2		233802362		MROH2A		protein_coding		intronic		0.0447368		0		na		na
	rs7603146		chr2		233823237		MROH2A		protein_coding		intronic		0.0195599		0.0413369		na		na
	rs17868361		chr2		233823665		MROH2A		protein_coding		coding		0.0421053		0		na		na
	rs529963		chr2		233849854		HJURP		protein_coding		intronic		0.00244499		0.00263852		na		na
	rs685139		chr2		233849893		HJURP		protein_coding		intronic		0.0394737		0		na		na
	rs12185625		chr2		233966789		TRPM8		protein_coding		5upstream		0.0210526		0		na		na
	rs728672		chr2		233982452		TRPM8		protein_coding		intronic		0.0488998		0.0861917		na		na
	rs1024607		chr2		233995500		TRPM8		protein_coding		intronic		0.0342105		0		na		na
	rs6723922		chr2		233999852		TRPM8		protein_coding		intronic		0.0220049		0.000879507		na		na
	rs6712962		chr2		234004389		TRPM8		protein_coding		intronic		0.139364		0.193492		na		na
	rs10490018		chr2		234009088		TRPM8		protein_coding		intronic		0.0447368		0		na		na
	rs1987842		chr2		234019873		TRPM8		3downstream		3downstream		0.00244499		0.000879507		na		na
	rs10171587		chr2		234053441		SPP2		protein_coding		intronic		0.0368421		0		na		na
	rs1911592		chr2		234054733		SPP2		protein_coding		intronic		0.0210526		0		na		na
	rs13396164		chr2		234057594		SPP2		protein_coding		intronic		0.0342105		0		na		na
	rs17865706		chr2		234057842		SPP2		protein_coding		intronic		0.00488998		0.000879507		na		na
	rs2239536		chr2		234059407		SPP2		protein_coding		intronic		0.0236842		0		na		na
	rs11563027		chr2		234071526		SPP2		protein_coding		3downstream		0.00244499		0.000879507		na		na
	rs250915		chr2		234109630		Intergenic		Intergenic		3downstream		0.00244499		0.000879507		na		na
	rs1866879		chr2		234137530		Intergenic		Intergenic		intronic		0.0789474		0		na		na
	rs12619362		chr2		234143036		Intergenic		Intergenic		intergenic		0.00244499		0.00175901		na		na
	rs12621510		chr2		234143064		Intergenic		Intergenic		intergenic		0.00488998		0.000879507		na		na
	rs12151521		chr2		234266161		Intergenic		Intergenic		intergenic		0.0195599		0.0448549		na		na
	rs6742249		chr2		234461016		AC097713.1		lincRNA		non-coding		0.0220049		0.0307828		na		na
	rs1546456		chr2		234487151		Intergenic		Intergenic		intergenic		0.0122249		0.0123131		na		na
	rs1115381		chr2		234505285		Intergenic		Intergenic		intergenic		0.0710526		0		na		na
	rs10206814		chr2		234641547		Intergenic		Intergenic		intergenic		0.00244499		0.0105541		na		na
	rs4663474		chr2		234691983		LINC01173		lincRNA		non-coding		0.0440098		0.0809147		na		na
	rs6736997		chr2		234706553		LINC01173		ncRNA		non-coding		0.0184211		0		na		na
	rs4474836		chr2		234734325		Intergenic		Intergenic		intergenic		0.0122249		0.00615655		na		na
	rs11676712		chr2		234737478		Intergenic		Intergenic		intergenic		0.00977995		0.0131926		na		na
	rs4561611		chr2		234760166		Intergenic		Intergenic		intergenic		0.00733496		0.000879507		na		na
	rs579327		chr2		234768067		Intergenic		Intergenic		intergenic		0.0421053		0		na		na
	rs890657		chr2		234897012		AC010148.1		processed_transcript		non-coding		0.0122249		0.0334213		na		na
	rs676959		chr2		234933559		Intergenic		Intergenic		intergenic		0.0736842		0		na		na
	rs2042831		chr2		234948470		Intergenic		Intergenic		intergenic		0.266504		0.320141		na		na
	rs12987080		chr2		234994887		Intergenic		Intergenic		3downstream		0.0342105		0		na		na
	rs4334446		chr2		235056759		SH3BP4		protein_coding		3downstream		0.0315789		0		na		na
	rs6719254		chr2		235185533		Intergenic		Intergenic		intergenic		0.0317848		0.103782		na		na
	rs10929104		chr2		235192313		Intergenic		Intergenic		intergenic		0.0709046		0.0650836		na		na
	rs4663126		chr2		235201649		Intergenic		Intergenic		intergenic		0.0578947		0		na		na
	rs1367875		chr2		235303409		Intergenic		Intergenic		intergenic		0.00488998		0.0123131		na		na
	rs16772		chr2		235306068		Intergenic		Intergenic		intergenic		0.00244499		0.0114336		na		na
	rs3900638		chr2		235321199		Intergenic		Intergenic		intergenic		0.0368421		0		na		na
	rs7369077		chr2		235354590		Intergenic		Intergenic		intergenic		0.0317848		0.0202287		na		na
	rs6721603		chr2		235413922		Intergenic		Intergenic		intergenic		0.00733496		0.000879507		na		na
	rs13011210		chr2		235486991		Intergenic		Intergenic		intergenic		0.0184211		0		na		na
	rs6754331		chr2		235532946		AGAP1		protein_coding		intronic		0.00244499		0.000879507		na		na
	rs6718006		chr2		235562507		AGAP1		protein_coding		intronic		0.0184211		0		na		na
	rs7607661		chr2		235613517		AGAP1		protein_coding		intronic		0.0289474		0		na		na
	rs11680070		chr2		235635837		AGAP1		protein_coding		intronic		0.0421053		0		na		na
	rs7586477		chr2		235639080		Intergenic		Intergenic		intergenic		0.0210526		0		na		na
	rs2873308		chr2		235657702		AGAP1		protein_coding		intronic		0.00977995		0.000879507		na		na
	rs1881186		chr2		235659379		AGAP1		protein_coding		intronic		0.0146699		0.00879507		235658652		235659652
	rs11883552		chr2		235674095		AGAP1		protein_coding		intronic		0.00244499		0.000879507		na		na
	rs10929146		chr2		235680156		AGAP1		protein_coding		intronic		0.00244499		0.000879507		na		na
	rs4233623		chr2		235682184		AGAP1		protein_coding		intronic		0.0263158		0		na		na
	rs6761947		chr2		235683653		AGAP1		protein_coding		intronic		0.00733496		0.00175901		na		na
	rs4663507		chr2		235704072		Intergenic		Intergenic		intergenic		0.0236842		0		na		na
	rs3754669		chr2		235709092		AGAP1		protein_coding		intronic		0.00488998		0.00263852		na		na
	rs1568069		chr2		235709998		AGAP1		protein_coding		intronic		0.00488998		0.0140721		na		na
	rs2675124		chr2		235722396		AGAP1		protein_coding		intronic		0.0220049		0.0158311		na		na
	rs6715112		chr2		235762292		AGAP1		protein_coding		intronic		0.00733496		0.00791557		na		na
	rs4663619		chr2		235839622		AGAP1		protein_coding		intronic		0.0317848		0.124011		na		na
	rs908449		chr2		235849897		AGAP1		protein_coding		intronic		0.0421053		0		na		na
	rs12474513		chr2		235859457		AGAP1		protein_coding		intronic		0.00733496		0.000879507		na		na
	rs6759206		chr2		235870335		AGAP1		protein_coding		intronic		0.0631579		0		na		na
	rs12162297		chr2		235928751		AGAP1		protein_coding		intronic		0.0526316		0		na		na
	rs4233617		chr2		235972153		Intergenic		Intergenic		intergenic		0.0315789		0		na		na
	rs6743210		chr2		235972217		Intergenic		Intergenic		intergenic		0.0210526		0		na		na
	rs4663543		chr2		235991856		Intergenic		Intergenic		3downstream		0.0710526		0		na		na
	rs7420415		chr2		236014093		AGAP1		protein_coding		intronic		0.00244499		0.0140721		na		na
	rs4663545		chr2		236014138		Intergenic		Intergenic		intergenic		0.0710526		0		na		na
	rs7565059		chr2		236017703		AGAP1		protein_coding		intronic		0.0868421		0		na		na
	rs11693123		chr2		236052078		Intergenic		Intergenic		intergenic		0.163158		0		na		na
	rs6709778		chr2		236091108		AGAP1		protein_coding		intronic		0.131579		0		na		na
	rs6431428		chr2		236128696		AGAP1		protein_coding		3utr		0.0394737		0		na		na
	rs13415365		chr2		236181182		Intergenic		Intergenic		intergenic		0.0447368		0		na		na
	rs10177160		chr2		236182674		AC019068.1		antisense		non-coding		0.00977995		0.00263852		na		na
	rs10929177		chr2		236220892		AC019068.1		antisense		non-coding		0.00244499		0.000879507		na		na
	rs4663195		chr2		236250584		Intergenic		Intergenic		intergenic		0.0631579		0		na		na
	rs6724356		chr2		236363413		IQCA1		protein_coding		intronic		0.0513447		0.0316623		na		na
	rs1384580		chr2		236392428		IQCA1		protein_coding		intronic		0.0757946		0.0580475		na		na
	rs13035012		chr2		236416668		IQCA1		protein_coding		intronic		0.0578947		0		na		na
	rs11897843		chr2		236444374		IQCA1		protein_coding		intronic		0.00488998		0.00263852		na		na
	rs11900537		chr2		236471587		IQCA1		protein_coding		intronic		0.0394737		0		na		na
	rs11891900		chr2		236481801		IQCA1		protein_coding		intronic		0.0710526		0		na		na
	rs2317644		chr2		236494472		IQCA1		protein_coding		intronic		0.283619		0.32102		na		na
	rs2720160		chr2		236702460		Intergenic		Intergenic		intergenic		0.0977995		0.0861917		na		na
	rs2600786		chr2		236705714		Intergenic		Intergenic		intergenic		0.00488998		0.000879507		na		na
	rs10169105		chr2		236897227		Intergenic		Intergenic		intergenic		0.00488998		0.000879507		na		na
	rs2217611		chr2		236897447		Intergenic		Intergenic		intergenic		0.00733496		0.000879507		na		na
	rs6431431		chr2		237048179		Intergenic		Intergenic		intergenic		0.0684211		0		na		na
	rs4663242		chr2		237194262		Intergenic		Intergenic		intergenic		0.205379		0.0782762		na		na
	rs10206697		chr2		237201756		Intergenic		Intergenic		Intergenic		0.102632		0		na		na
	rs10180362		chr2		237229009		Intergenic		Intergenic		intergenic		0.0122249		0.0158311		na		na
	rs2645766		chr2		237349253		COL6A3		protein_coding		intronic		0.00733496		0.0158311		na		na
	rs1553032		chr2		237396568		COL6A3		protein_coding		intronic		0.00733496		0.0211082		na		na
	rs2645782		chr2		237409179		COL6A3		protein_coding		intronic		0.0195599		0.0114336		na		na
	rs3817362		chr2		237540364		MLPH		protein_coding		5upstream		0.237164		0.102902		na		na
	rs8260		chr2		237553681		MLPH		protein_coding		intronic		0.00977995		0.00703606		na		na
	rs2600735		chr2		237564373		Intergenic		Intergenic		intergenic		0.0657895		0		na		na
	rs6431548		chr2		237591568		RAB17		protein_coding		5upstream		0.0473684		0		na		na
	rs4278886		chr2		237614101		AC104667.1		lincRNA		non-coding		0.0122249		0.0246262		na		na
	rs1038990		chr2		237638749		LRRFIP1		protein_coding		intronic		0.00244499		0.00175901		na		na
	rs11897862		chr2		237721306		LRRFIP1		protein_coding		intronic		0.161369		0.218118		na		na
	rs1030744		chr2		237810207		RBM44		protein_coding		intronic		0.0368421		0		na		na
	rs10929201		chr2		237832366		Intergenic		Intergenic		intergenic		0.0289474		0		na		na
	rs1435847		chr2		237863149		Intergenic		Intergenic		intergenic		0.121053		0		na		na
	rs6722961		chr2		237880553		RAMP1		protein_coding		intronic		0.0122249		0.00439754		na		na
	rs2701323		chr2		237885874		Intergenic		Intergenic		intergenic		0.05		0		na		na
	rs6719401		chr2		237927553		Intergenic		Intergenic		intergenic		0.110024		0.166227		na		na
	rs11690453		chr2		237941362		Intergenic		Intergenic		intergenic		0.0578947		0		na		na
	rs2875726		chr2		237954576		Intergenic		Intergenic		intergenic		0.0473684		0		na		na
	rs921095		chr2		237984720		UBE2F		protein_coding		intronic		0.0263158		0		na		na
	rs4663829		chr2		238009419		UBE2F		protein_coding		intronic		0.0342298		0.0448549		na		na
	rs2326007		chr2		238011814		UBE2F		protein_coding		intronic		0.0122249		0.0386983		na		na
	rs2264132		chr2		238086035		UBE2F-SCLY		protein_coding		intronic		0.00488998		0.00615655		na		na
	rs3948117		chr2		238115539		ESPNL		protein_coding		intronic		0.00244499		0.0158311		na		na
	rs2241985		chr2		238140899		KLHL30		protein_coding		coding		0.0394737		0		na		na
	rs7601275		chr2		238152125		KLHL30		protein_coding		3downstream		0.0184211		0		na		na
	rs4371308		chr2		238164988		Intergenic		Intergenic		5upstream		0.0289474		0		na		na
	rs3795905		chr2		238167171		ERFE		protein_coding		intronic		0.0210526		0		na		na
	rs6722019		chr2		238219476		Intergenic		Intergenic		intergenic		0.00244499		0.000879507		na		na
	rs11692007		chr2		238233447		LINC02610		ncRNA		non-coding		0.0710526		0		na		na
	rs2304669		chr2		238257022		PER2		protein_coding		3downstream		0.0736842		0		na		na
	rs571820		chr2		238398604		TRAF3IP1		protein_coding		intronic		0.0184211		0		na		na
	rs864757		chr2		238407666		Intergenic		Intergenic		intergenic		0.00488998		0.000879507		na		na
	rs483042		chr2		238426679		ASB1		protein_coding		5upstream		0.0368421		0		na		na
	rs7585075		chr2		238509273		Intergenic		Intergenic		Intergenic		0.0184211		0		na		na
	rs2166855		chr2		238547201		LINC01107		ncRNA		non-coding		0.0394737		0		na		na
	rs1510511		chr2		238574340		Intergenic		Intergenic		intergenic		0.00488998		0.000879507		na		na
	rs6731687		chr2		238598168		Intergenic		Intergenic		intergenic		0.00244499		0.000879507		na		na
	rs7425902		chr2		238615915		Intergenic		Intergenic		intergenic		0.0146699		0.0228672		na		na
	rs1397328		chr2		238660311		Intergenic		Intergenic		intergenic		0.0244499		0.0105541		na		na
	rs9750742		chr2		238779421		Intergenic		Intergenic		intergenic		0.0195599		0.05365		na		na
	rs11683401		chr2		238788964		AC145625.1		lincRNA		non-coding		0.00488998		0.000879507		na		na
	rs6431565		chr2		238836683		Intergenic		Intergenic		intergenic		0.126316		0		na		na
	rs9679378		chr2		238845848		LOC100287387		None		intergenic		0.194737		0		na		na
	rs6707140		chr2		238863455		Intergenic		Intergenic		intergenic		0.0263158		0		na		na
	rs6723077		chr2		238869884		Intergenic		Intergenic		intergenic		0.157895		0		na		na
	rs13011030		chr2		238910750		TWIST2		protein_coding		3downstream		0.0736842		0		na		na
	rs3935423		chr2		238911116		TWIST2		3downstream		3downstream		0.0146699		0.000879507		na		na
	rs4852014		chr2		238932693		Intergenic		Intergenic		intergenic		0.129584		0.114336		na		na
	rs4075018		chr2		239027985		Intergenic		Intergenic		intergenic		0.102689		0.0756376		na		na
	rs4852010		chr2		239051187		HDAC4		protein_coding		3utr		0.0122249		0.0334213		na		na
	rs1063639		chr2		239082174		HDAC4		protein_coding		5upstream		0.0289474		0		na		na
	rs10209084		chr2		239089068		HDAC4		protein_coding		3downstream		0.00488998		0.0299033		na		na
	rs2898716		chr2		239127215		HDAC4		protein_coding		intronic		0.312958		0.371152		na		na
	rs3791529		chr2		239170827		HDAC4		protein_coding		intronic		0.0171149		0.000879507		na		na
	rs489806		chr2		239177760		HDAC4		protein_coding		intronic		0.0488998		0.163588		na		na
	rs1962113		chr2		239186421		HDAC4		protein_coding		intronic		0.0146699		0.0343008		na		na
	rs11124188		chr2		239216262		HDAC4		protein_coding		intronic		0.0236842		0		na		na
	rs12151485		chr2		239255040		HDAC4		protein_coding		intronic		0.00488998		0.000879507		na		na
	rs4852039		chr2		239264265		HDAC4		protein_coding		intronic		0.129584		0.110818		na		na
	rs6715311		chr2		239363321		Intergenic		Intergenic		5upstream		0.0657895		0		na		na
	rs6713353		chr2		239415886		Intergenic		Intergenic		intergenic		0.0293399		0.057168		na		na
	rs6757498		chr2		239429629		Intergenic		Intergenic		intergenic		0.00488998		0.000879507		na		na
	rs6736860		chr2		239511270		Intergenic		Intergenic		intergenic		0.0447368		0		na		na
	rs7579059		chr2		239515947		Intergenic		Intergenic		intergenic		0.0842105		0		na		na
	rs1796453		chr2		239554948		Intergenic		Intergenic		intergenic		0.00244499		0.000879507		na		na
	rs11883643		chr2		239586885		Intergenic		Intergenic		intergenic		0.0578947		0		na		na
	rs1030891		chr2		239618071		Intergenic		Intergenic		intergenic		0.00244499		0.00351803		na		na
	rs2083113		chr2		239656268		Intergenic		Intergenic		intergenic		0.0220049		0.0351803		na		na
	rs11124222		chr2		239732750		Intergenic		Intergenic		intergenic		0.00488998		0.0175901		na		na
	rs1530009		chr2		239748351		Intergenic		Intergenic		intergenic		0.0513447		0.145119		na		na
	rs12997618		chr2		239766500		LOC150935		ncRNA		non-coding		0.0210526		0		na		na
	rs11674512		chr2		239773817		LOC150935		ncRNA		non-coding		0.0763158		0		na		na
	rs13014729		chr2		239781507		AC093802.1		lincRNA		non-coding		0.0268949		0.062445		na		na
	rs12613844		chr2		239799904		LOC150935		ncRNA		non-coding		0.0236842		0		na		na
	rs2412042		chr2		239801126		LOC150935		ncRNA		non-coding		0.0210526		0		na		na
	rs4078407		chr2		239835244		Intergenic		Intergenic		intergenic		0.0263158		0		na		na
	rs4852011		chr2		239853805		Intergenic		Intergenic		intergenic		0.0368421		0		na		na
	rs2412023		chr2		239861159		Intergenic		Intergenic		intergenic		0.0440098		0.110818		na		na
	rs4263139		chr2		239897521		NDUFA10		protein_coding		intronic		0.00488998		0.000879507		na		na
	rs4505564		chr2		239931601		NDUFA10		protein_coding		intronic		0.0236842		0		na		na
	rs4241304		chr2		239940856		NDUFA10		protein_coding		intronic		0.00733496		0.0290237		na		na
	rs13424612		chr2		239960704		NDUFA10		protein_coding		intronic		0.185819		0.162709		na		na
	rs7577635		chr2		239961873		NDUFA10		protein_coding		intronic		0.0210526		0		na		na
	rs4149556		chr2		239975890		NDUFA10		protein_coding		intronic		0.0605263		0		na		na
	rs3792082		chr2		240015499		NDUFA10		protein_coding		intronic		0.0263158		0		na		na
	rs6709170		chr2		240028144		OR6B2		3downstream		3downstream		0.124694		0.202287		na		na
	rs12479164		chr2		240087411		Intergenic		Intergenic		intergenic		0.00244499		0.000879507		na		na
	rs2291769		chr2		240139965		OTOS		protein_coding		intronic		0.0973684		0		na		na
	rs2291768		chr2		240140539		OTOS		protein_coding		intronic		0.0146699		0.000879507		na		na
	rs6437294		chr2		240143870		OTOS		protein_coding		intronic		0.0195599		0.0395778		na		na
	rs6736600		chr2		240169128		Intergenic		Intergenic		intergenic		0.00488998		0.0114336		na		na
	rs1109411		chr2		240213008		Intergenic		Intergenic		intergenic		0.0146699		0.0378188		na		na
	rs4854091		chr2		240229187		AC124861.1		lincRNA		non-coding		0.0171149		0.0800352		na		na
	rs4854033		chr2		240294516		Intergenic		Intergenic		intergenic		0.0122249		0.000879507		na		na
	rs6726998		chr2		240399614		Intergenic		Intergenic		intergenic		0.0894737		0		na		na
	rs7596550		chr2		240479364		Intergenic		Intergenic		intergenic		0.0631579		0		na		na
	rs6760138		chr2		240501789		ANKMY1		protein_coding		intronic		0.136842		0		na		na
	rs12695024		chr2		240512651		ANKMY1		protein_coding		intronic		0.00733496		0.0131926		na		na
	rs4676432		chr2		240516880		ANKMY1		protein_coding		intronic		0.0831296		0.0457344		na		na
	rs6724224		chr2		240552028		ANKMY1		protein_coding		intronic		0.139364		0.467018		na		na
	rs6760787		chr2		240568714		Intergenic		Intergenic		intergenic		0.0263158		0		na		na
	rs2001823		chr2		240573053		RNPEPL1		protein_coding		intronic		0.0293399		0.062445		na		na
	rs10165876		chr2		240574731		Intergenic		Intergenic		intergenic		0.0657895		0		na		na
	rs2953161		chr2		240605984		CAPN10		protein_coding		intronic		0.00244499		0.0123131		na		na
	rs930365		chr2		240615729		Intergenic		Intergenic		intergenic		0.0236842		0		na		na
	rs1509		chr2		240616574		GPR35		protein_coding		intronic		0.0236842		0		na		na
	rs2975781		chr2		240627012		GPR35		protein_coding		intronic		0.0710526		0		na		na
	rs11885515		chr2		240627178		GPR35		protein_coding		intronic		0.0440098		0.0184697		na		na
	rs2975784		chr2		240629622		GPR35		protein_coding		intronic		0.0184211		0		na		na
	rs2975785		chr2		240629912		GPR35		protein_coding		intronic		0.107895		0		na		na
	rs3749172		chr2		240630832		GPR35		protein_coding		coding		0.0244499		0.0422164		na		na
	rs4335944		chr2		240637209		Intergenic		Intergenic		intergenic		0.0953545		0.224274		na		na
	rs12987037		chr2		240646778		Intergenic		Intergenic		intergenic		0.0195599		0.0483729		na		na
	rs6734016		chr2		240647402		Intergenic		Intergenic		intergenic		0.0552632		0		na		na
	rs10865083		chr2		240649925		Intergenic		Intergenic		intergenic		0.0315789		0		na		na
	rs6744241		chr2		240653361		Intergenic		Intergenic		intergenic		0.0171149		0.00527704		na		na
	rs2288753		chr2		240769258		KIF1A		protein_coding		3downstream		0.212714		0.0650836		na		na
	rs4676369		chr2		240776888		KIF1A		protein_coding		intronic		0.00244499		0.000879507		na		na
	rs2288750		chr2		240783028		KIF1A		protein_coding		5upstream		0.356968		0.173263		na		na
	rs4459733		chr2		240803994		KIF1A		protein_coding		intronic		0.0394737		0		na		na
	rs4234121		chr2		240829864		Intergenic		Intergenic		intergenic		0.00488998		0.000879507		na		na
	rs7600847		chr2		240861290		Intergenic		Intergenic		intergenic		0.0635697		0.399296		na		na
	rs13030904		chr2		240876203		AGXT		protein_coding		5upstream		0.0236842		0		na		na
	rs6732985		chr2		240877128		AGXT		protein_coding		intronic		0.124694		0.469657		na		na
	rs10199038		chr2		240877905		AGXT		protein_coding		3downstream		0.0421053		0		na		na
	rs4426527		chr2		240878099		AGXT		protein_coding		3downstream		0.0947368		0		na		na
	rs4273214		chr2		240878862		AGXT		protein_coding		intronic		0.134474		0.328936		na		na
	rs4344931		chr2		240879110		AGXT		protein_coding		intronic		0.0184211		0		na		na
	rs7355583		chr2		240882290		AGXT		3downstream		3downstream		0.00488998		0.0123131		na		na
	rs6709742		chr2		240892054		MAB21L4		protein_coding		intronic		0.0342105		0		na		na
	rs4630763		chr2		240899087		Intergenic		Intergenic		intergenic		0.0195599		0.0202287		na		na
	rs4675790		chr2		240919838		CROCC2		protein_coding		intronic		0.0263158		0		na		na
	rs10193144		chr2		240933305		CROCC2		protein_coding		intronic		0.141809		0.0527704		na		na
	rs11886565		chr2		240959103		CROCC2		protein_coding		intronic		0.0552632		0		na		na
	rs13015336		chr2		240961289		CROCC2		protein_coding		5upstream		0.0415648		0.055409		na		na
	rs7425888		chr2		240987588		CROCC2		protein_coding		intronic		0.0440098		0.064204		na		na
	rs7568323		chr2		241003331		Intergenic		Intergenic		intergenic		0.165789		0		na		na
	rs4497870		chr2		241018260		SNED1		protein_coding		intronic		0.0947368		0		na		na
	rs2099728		chr2		241019477		Intergenic		Intergenic		Intergenic		0.0184211		0		na		na
	rs2074822		chr2		241034872		SNED1		protein_coding		5upstream		0.0220049		0.0219877		na		na
	rs1992307		chr2		241046988		Intergenic		Intergenic		5upstream		0.0578947		0		na		na
	rs13411510		chr2		241076235		SNED1		protein_coding		intronic		0.0342105		0		na		na
	rs1062748		chr2		241089326		SNED1		protein_coding		3utr		0.00488998		0.000879507		na		na
	rs3213680		chr2		241130647		PASK		protein_coding		intronic		0.0415648		0.0527704		na		na
	rs2240550		chr2		241134724		PASK		protein_coding		intronic		0.0631579		0		na		na
	rs4258787		chr2		241134987		PASK		protein_coding		intronic		0.0210526		0		na		na
	rs2074834		chr2		241142807		PASK		protein_coding		intronic		0.00488998		0.0510114		na		na
	rs6709462		chr2		241142847		PASK		protein_coding		intronic		0.00244499		0.000879507		na		na
	rs12694996		chr2		241195602		ANO7		protein_coding		intronic		0.0447368		0		na		na
	rs7609518		chr2		241297036		Intergenic		Intergenic		intergenic		0.0315789		0		na		na
	rs4571052		chr2		241307312		Intergenic		Intergenic		intergenic		0.0421053		0		na		na
	rs1320126		chr2		241314319		Intergenic		Intergenic		intergenic		0.0289474		0		na		na
	rs6735344		chr2		241315601		Intergenic		Intergenic		intergenic		0.0973684		0		na		na
	rs4303713		chr2		241318444		SEPT2		protein_coding		intronic		0.0605263		0		na		na
	rs4675965		chr2		241340568		SEPT2		protein_coding		intronic		0.220049		0.201407		na		na
	rs10188318		chr2		241345230		SEPT2		protein_coding		3downstream		0.0122249		0.0246262		na		na
	rs12619647		chr2		241348072		SEPT2		protein_coding		intronic		0.00244499		0.00175901		na		na
	rs2286279		chr2		241356106		SEPT2		protein_coding		3downstream		0.0657895		0		na		na
	rs1532788		chr2		241390777		FARP2		protein_coding		intronic		0.00488998		0.000879507		na		na
	rs16843671		chr2		241434943		FARP2		protein_coding		3downstream		0.0394737		0		na		na
	rs3771583		chr2		241460030		FARP2		protein_coding		intronic		0.0631579		0		na		na
	rs4075818		chr2		241492727		FARP2		protein_coding		3downstream		0.0263158		0		na		na
	rs7618		chr2		241495187		STK25		protein_coding		3utr		0.0315789		0		na		na
	rs12476935		chr2		241501150		STK25		protein_coding		5upstream		0.00244499		0.000879507		na		na
	rs876531		chr2		241561247		BOK		protein_coding		intronic		0.0789474		0		na		na
	rs12479254		chr2		241563541		BOK		protein_coding		3downstream		0.0684211		0		na		na
	rs13004470		chr2		241571668		BOK		protein_coding		intronic		0.0122249		0.000879507		na		na
	rs4675925		chr2		241582725		AC133528.1		lincRNA		non-coding		0.00244499		0.00263852		na		na
	rs6724516		chr2		241586810		Intergenic		Intergenic		intergenic		0.115789		0		na		na
	rs7584225		chr2		241697158		ING5		protein_coding		intronic		0.00488998		0.0228672		na		na
	rs7591047		chr2		241728635		ING5		protein_coding		3utr		0.107895		0		na		na
	rs10755057		chr2		241771247		Intergenic		Intergenic		intergenic		0.0586797		0.121372		na		na
	rs34334067		chr2		241809885		AC131097.3		antisense		non-coding		0.102689		0.0817942		na		na
	rs3749157		chr2		241811212		NEU4		protein_coding		intronic		0.0210526		0		na		na
	rs760133		chr2		241811668		AC131097.3		protein_coding		intronic		0.0440098		0.0395778		na		na
	rs34761249		chr2		241813054		NEU4		protein_coding		intronic		0.0488998		0.0598065		na		na
	rs6739772		chr2		241840711		Intergenic		Intergenic		intergenic		0.0210526		0		na		na
	rs6710479		chr2		241855866		PDCD1		protein_coding		intronic		0.0289474		0		na		na
	rs7597435		chr2		241872626		RTP5		protein_coding		coding		0.0293399		0.0334213		na		na
	rs2174276		chr2		242477457		Intergenic		Intergenic		intergenic		0.0578947		0		na		na
	rs10933568		chr2		242710935		Intergenic		Intergenic		intergenic		0.268421		0		na		na
	rs10933569		chr2		242710954		Intergenic		Intergenic		intergenic		0.136842		0		na		na
	rs34346880		chr2		242764964		Intergenic		Intergenic		intergenic		0.0236842		0		na		na
	rs6515824		chr20		116481		Intergenic		Intergenic		intergenic		0.00977995		0.0299033		na		na
	rs6039035		chr20		159639		DEFB127		3downstream		3downstream		0.0366748		0.0158311		na		na
	rs6109597		chr20		207466		Intergenic		Intergenic		intergenic		0.0488998		0.0694811		na		na
	rs6110474		chr20		228044		DEFB129		protein_coding		intronic		0.0268949		0.0255057		na		na
	rs6035515		chr20		278757		C20orf96		protein_coding		intronic		0.0184211		0		na		na
	rs1057189		chr20		298162		ZCCHC3		protein_coding		coding		0.0146699		0.0167106		na		na
	rs1001549		chr20		354581		NRSN2		protein_coding		intronic		0.0440098		0.0404573		na		na
	rs3746792		chr20		408812		RBCK1		protein_coding		5upstream		0.0815789		0		na		na
	rs6051908		chr20		423009		RBCK1		protein_coding		intronic		0.122249		0.0721196		na		na
	rs4142271		chr20		434843		TBC1D20		3downstream		3downstream		0.0611247		0.0158311		na		na
	rs2316866		chr20		581670		Intergenic		Intergenic		intergenic		0.00488998		0.00175901		na		na
	rs753490		chr20		671453		AL121758.1		protein_coding		intronic		0.00977995		0.0668426		na		na
	rs753320		chr20		702972		Intergenic		Intergenic		intergenic		0.0513447		0.0413369		na		na
	rs6085597		chr20		726115		Intergenic		Intergenic		intergenic		0.00977995		0.0140721		na		na
	rs4387876		chr20		739960		Intergenic		Intergenic		intergenic		0.00488998		0.000879507		na		na
	rs6085691		chr20		755214		Intergenic		Intergenic		intergenic		0.134474		0.115215		na		na
	rs6117508		chr20		762287		SLC52A3		protein_coding		intronic		0.00977995		0.0175901		na		na
	rs13042395		chr20		773867		SLC52A3		protein_coding		intronic		0.00244499		0.000879507		na		na
	rs600810		chr20		821480		Intergenic		Intergenic		intergenic		0.0195599		0.0501319		na		na
	rs628573		chr20		823109		Intergenic		Intergenic		intergenic		0.0757946		0.101143		na		na
	rs6055109		chr20		827221		Intergenic		Intergenic		intergenic		0.00977995		0.0184697		na		na
	rs12626011		chr20		863200		Intergenic		Intergenic		intergenic		0.00244499		0.000879507		na		na
	rs1556170		chr20		866712		Intergenic		Intergenic		intergenic		0.0391198		0.0633245		na		na
	rs501122		chr20		929591		Intergenic		Intergenic		intergenic		0.0171149		0.170624		na		na
	rs1569816		chr20		993026		RSPO4		protein_coding		intronic		0.176316		0		na		na
	rs6077915		chr20		1149390		PSMF1		protein_coding		intronic		0.107579		0.116974		na		na
	rs203534		chr20		1234170		RAD21L1		protein_coding		coding		0.215159		0.185576		na		na
	rs3764714		chr20		1306461		SNPH		protein_coding		3utr		0.264059		0.0729991		na		na
	rs3795137		chr20		1312201		SDCBP2		protein_coding		3downstream		0.0904645		0.302551		na		na
	rs6041884		chr20		1383954		AL136531.2		protein_coding		intronic		0.00488998		0.00527704		na		na
	rs910619		chr20		1435877		Intergenic		Intergenic		intergenic		0.0488998		0.0334213		na		na
	rs6131519		chr20		1447922		NSFL1C		protein_coding		intronic		0.00488998		0.00175901		na		na
	rs984497		chr20		1475165		SIRPB2		protein_coding		5upstream		0.00244499		0.000879507		na		na
	rs6042507		chr20		1478415		SIRPB2		protein_coding		3downstream		0.00488998		0.0246262		na		na
	rs1535882		chr20		1619878		AL049634.2		protein_coding		coding		0.00733496		0.000879507		na		na
	rs11696739		chr20		1620279		SIRPB1		5upstream		5upstream		0.0635697		0.0677221		na		na
	rs3761268		chr20		1620521		SIRPB1		5upstream		5upstream		0.00977995		0.000879507		na		na
	rs6043388		chr20		1631845		SIRPG		protein_coding		intronic		0.00488998		0.0167106		na		na
	rs2318044		chr20		1633642		SIRPG		protein_coding		intronic		0.00977995		0.0281442		na		na
	rs578970		chr20		1710739		Intergenic		Intergenic		intergenic		0.0806846		0.103782		na		na
	rs480355		chr20		1746755		Intergenic		Intergenic		intergenic		0.0440098		0.0694811		na		na
	rs6034677		chr20		1760654		Intergenic		Intergenic		5upstream		0.0122249		0.0140721		na		na
	rs2076554		chr20		1934580		SIRPA		protein_coding		intronic		0.00488998		0.00263852		na		na
	rs7264572		chr20		1972624		PDYN-AS1		antisense		non-coding		0.00488998		0.000879507		na		na
	rs6137099		chr20		2140501		STK35		protein_coding		intronic		0.00244499		0.00175901		na		na
	rs726403		chr20		2225945		Intergenic		Intergenic		intergenic		0.00488998		0.0193492		na		na
	rs1923101		chr20		2323021		TGM3		protein_coding		intronic		0.0611247		0.0809147		na		na
	rs214831		chr20		2340717		TGM3		protein_coding		3utr		0.00244499		0.000879507		na		na
	rs6082805		chr20		2346771		Intergenic		Intergenic		intergenic		0.00977995		0.0202287		na		na
	rs2422734		chr20		2372024		Intergenic		Intergenic		intergenic		0.0317848		0.0967458		na		na
	rs12624537		chr20		2435036		Intergenic		Intergenic		intergenic		0.00977995		0.0316623		na		na
	rs6083268		chr20		2451332		Intergenic		Intergenic		3downstream		0.00733496		0.0114336		na		na
	rs11698357		chr20		2595626		TMC2		protein_coding		intronic		0.00244499		0.000879507		na		na
	rs6084136		chr20		2712979		EBF4		protein_coding		intronic		0.00733496		0.0404573		na		na
	rs6051339		chr20		2729013		EBF4		protein_coding		intronic		0.00244499		0.00175901		na		na
	rs2274670		chr20		2839847		PCED1A		protein_coding		5upstream		0.00488998		0.000879507		na		na
	rs6051434		chr20		2852591		VPS16		protein_coding		intronic		0.0122249		0.0131926		na		na
	rs533493		chr20		2882833		PTPRA		protein_coding		intronic		0.0220049		0.0325418		na		na
	rs1100		chr20		3048065		MRPS26		protein_coding		3utr		0.127139		0.128408		na		na
	rs2281504		chr20		3294593		C20orf194		protein_coding		3downstream		0.0605263		0		na		na
	rs6037574		chr20		3364109		C20orf194		protein_coding		intronic		0.0757946		0.176781		na		na
	rs2092991		chr20		3366307		C20orf194		protein_coding		intronic		0.00244499		0.000879507		na		na
	rs6139130		chr20		3454828		Intergenic		Intergenic		intergenic		0.00244499		0.000879507		na		na
	rs6133043		chr20		3455584		Intergenic		Intergenic		intergenic		0.00977995		0.000879507		na		na
	rs235540		chr20		3584025		ATRN		protein_coding		coding		0.0195599		0.0246262		na		na
	rs661377		chr20		3607051		ATRN		protein_coding		intronic		0.0146699		0.0272647		na		na
	rs568390		chr20		3760850		C20orf27		protein_coding		intronic		0.221053		0		na		na
	rs910655		chr20		3806903		CDC25B		3downstream		3downstream		0.00977995		0.0219877		na		na
	rs4813643		chr20		3807108		CDC25B		3downstream		3downstream		0.00244499		0.000879507		na		na
	rs4813645		chr20		3817523		AL109804.1		processed_transcript		non-coding		0.00244499		0.000879507		na		na
	rs6052093		chr20		3818743		AL109804.1		processed_transcript		non-coding		0.0171149		0.0123131		na		na
	rs6116065		chr20		3849020		MAVS		protein_coding		intronic		0.00488998		0.000879507		na		na
	rs6037695		chr20		3925083		PANK2		protein_coding		3utr		0.0195599		0.0105541		na		na
	rs3746665		chr20		3929759		PANK2		protein_coding		3utr		0.0122249		0.00527704		na		na
	rs6107386		chr20		3992109		RNF24		protein_coding		intronic		0.00733496		0.0457344		na		na
	rs6037806		chr20		4290717		Intergenic		Intergenic		intergenic		0.00488998		0.0149516		na		na
	rs4813684		chr20		4291757		Intergenic		Intergenic		intergenic		0.00488998		0.000879507		na		na
	rs1556831		chr20		4291852		Intergenic		Intergenic		intergenic		0.00244499		0.00263852		na		na
	rs6116308		chr20		4314706		Intergenic		Intergenic		intergenic		0.00488998		0.00263852		na		na
	rs3904873		chr20		4331384		Intergenic		Intergenic		intergenic		0.00244499		0.0105541		na		na
	rs6076665		chr20		4353894		Intergenic		Intergenic		intergenic		0.0122249		0.0334213		na		na
	rs6076707		chr20		4627695		Intergenic		Intergenic		3downstream		0.0122249		0.0167106		na		na
	rs2756260		chr20		4729340		PRND		3downstream		3downstream		0.00488998		0.000879507		na		na
	rs6052806		chr20		4741225		PRNT		5upstream		5upstream		0.00733496		0.0219877		na		na
	rs6084863		chr20		4754434		Intergenic		Intergenic		intergenic		0.0244499		0.0510114		na		na
	rs8122874		chr20		4790690		RASSF2		protein_coding		intronic		0.00244499		0.000879507		na		na
	rs2423000		chr20		4794039		RASSF2		protein_coding		intronic		0.144254		0.113456		na		na
	rs2423018		chr20		4806064		RASSF2		protein_coding		intronic		0.0562347		0.0897098		na		na
	rs2423045		chr20		4818676		RASSF2		protein_coding		intronic		0.00977995		0.0114336		na		na
	rs16990312		chr20		4856417		SLC23A2		protein_coding		3utr		0.0709046		0.0817942		na		na
	rs6139593		chr20		4972277		SLC23A2		protein_coding		intronic		0.00733496		0.000879507		na		na
	rs6084972		chr20		5041037		Intergenic		Intergenic		intergenic		0.139364		0.148637		na		na
	rs4315602		chr20		5080371		TMEM230		protein_coding		intronic		0.00977995		0.0158311		na		na
	rs6139663		chr20		5216108		Intergenic		Intergenic		intergenic		0.05		0		na		na
	rs11697386		chr20		5322817		Intergenic		Intergenic		intergenic		0.356968		0.440633		na		na
	rs6085163		chr20		5434922		LINC00658		lincRNA		non-coding		0.146699		0.0703606		na		na
	rs6107634		chr20		5497391		LINC00654		lincRNA		non-coding		0.00244499		0.00263852		na		na
	rs6053445		chr20		5497596		LINC00654		lincRNA		non-coding		0.00244499		0.0712401		na		na
	rs6139762		chr20		5566048		GPCPD1		protein_coding		intronic		0.0220049		0.0756376		na		na
	rs6085232		chr20		5611026		Intergenic		Intergenic		intergenic		0.0342105		0		na		na
	rs6085262		chr20		5746954		Intergenic		Intergenic		intergenic		0.0782396		0.0422164		na		na
	rs6053653		chr20		5749875		SHLD1		5upstream		5upstream		0.0953545		0.0985048		na		na
	rs6107683		chr20		5751309		SHLD1		protein_coding		intronic		0.0537897		0.102902		na		na
	rs505528		chr20		5798259		SHLD1		protein_coding		intronic		0.0342298		0.00263852		na		na
	rs1777361		chr20		5870874		Intergenic		Intergenic		intergenic		0.0244499		0.0149516		na		na
	rs236169		chr20		5937827		TRMT6		protein_coding		3downstream		0.00244499		0.000879507		na		na
	rs6085346		chr20		6009979		CRLS1		protein_coding		intronic		0.0268949		0.0193492		na		na
	rs11087720		chr20		6145655		Intergenic		Intergenic		intergenic		0.00733496		0.0263852		na		na
	rs1774886		chr20		6147576		Intergenic		Intergenic		intergenic		0.00488998		0.00967458		na		na
	rs3897510		chr20		6148621		Intergenic		Intergenic		intergenic		0.124694		0.19701		na		na
	rs6076954		chr20		6156663		Intergenic		Intergenic		intergenic		0.0513447		0.0439754		na		na
	rs6053977		chr20		6206794		Intergenic		Intergenic		intergenic		0.0366748		0.0501319		na		na
	rs654433		chr20		6399375		Intergenic		Intergenic		intergenic		0.00488998		0.0228672		na		na
	rs4815900		chr20		6448117		CASC20		lincRNA		non-coding		0.00244499		0.000879507		na		na
	rs6107827		chr20		6518198		CASC20		lincRNA		non-coding		0.00244499		0.000879507		na		na
	rs6085588		chr20		6519649		CASC20		lincRNA		non-coding		0.185819		0.26825		na		na
	rs4239767		chr20		6599572		Intergenic		Intergenic		intergenic		0.00244499		0.000879507		na		na
	rs1321433		chr20		6636830		Intergenic		Intergenic		intergenic		0.00733496		0.00967458		na		na
	rs6077047		chr20		6675133		Intergenic		Intergenic		intergenic		0.00733496		0.0140721		na		na
	rs6054459		chr20		6689734		Intergenic		Intergenic		intergenic		0.310513		0.507476		na		na
	rs170986		chr20		6779784		BMP2		protein_coding		3utr		0.00488998		0.000879507		na		na
	rs6140102		chr20		6854511		Intergenic		Intergenic		intergenic		0.0195599		0.0184697		na		na
	rs6085802		chr20		6982593		Intergenic		Intergenic		intergenic		0.00733496		0.0413369		na		na
	rs6085806		chr20		6983435		Intergenic		Intergenic		intergenic		0.0195599		0.0211082		na		na
	rs7270608		chr20		6997976		Intergenic		Intergenic		intergenic		0.0757946		0.147757		na		na
	rs4616542		chr20		7025718		Intergenic		Intergenic		intergenic		0.00733496		0.0105541		na		na
	rs6140190		chr20		7142714		AL096799.1		lincRNA		non-coding		0.00488998		0.0175901		na		na
	rs2207584		chr20		7227502		LINC01428		lincRNA		non-coding		0.0220049		0.0457344		na		na
	rs6054847		chr20		7249794		LINC01428		ncRNA		non-coding		0.0394737		0		na		na
	rs6085961		chr20		7275435		Intergenic		Intergenic		intergenic		0.0122249		0.0184697		na		na
	rs2180116		chr20		7290436		Intergenic		Intergenic		intergenic		0.171149		0.423043		na		na
	rs2423214		chr20		7362248		LINC01706		lincRNA		non-coding		0.105134		0.0474934		7361092		7362564
	rs2423262		chr20		7409935		Intergenic		Intergenic		intergenic		0.0611247		0.208443		na		na
	rs6086076		chr20		7516272		Intergenic		Intergenic		intergenic		0.0122249		0.00175901		na		na
	rs6086101		chr20		7552533		Intergenic		Intergenic		intergenic		0.0880196		0.0985048		na		na
	rs2103862		chr20		7560733		Intergenic		Intergenic		intergenic		0.0315789		0		na		na
	rs2223530		chr20		7634629		Intergenic		Intergenic		5upstream		0.0562347		0.0773967		na		na
	rs6055258		chr20		7691241		Intergenic		Intergenic		intergenic		0.00488998		0.0228672		na		na
	rs6140414		chr20		7761853		Intergenic		Intergenic		intergenic		0.00488998		0.00175901		na		na
	rs10485717		chr20		7829452		Intergenic		Intergenic		intergenic		0.00244499		0.00175901		na		na
	rs1058029		chr20		7981068		TMX4		protein_coding		3utr		0.0146699		0.0290237		na		na
	rs2294248		chr20		8018995		TMX4		protein_coding		intronic		0.136919		0.175022		na		na
	rs7269501		chr20		8024165		AL021396.1		antisense		non-coding		0.00488998		0.00967458		na		na
	rs6140517		chr20		8061682		Intergenic		Intergenic		intergenic		0.0977995		0.12489		na		na
	rs13045064		chr20		8084523		PLCB1		protein_coding		intronic		0.0342298		0.100264		na		na
	rs2207317		chr20		8103879		PLCB1		protein_coding		intronic		0.0293399		0.0448549		na		na
	rs6086343		chr20		8116305		PLCB1		protein_coding		intronic		0.0366748		0.0941073		na		na
	rs728213		chr20		8170615		PLCB1		protein_coding		intronic		0.00244499		0.00175901		na		na
	rs6133558		chr20		8259650		PLCB1		protein_coding		intronic		0.0244499		0.0149516		na		na
	rs2719776		chr20		8343136		PLCB1		protein_coding		intronic		0.00244499		0.000879507		na		na
	rs2745756		chr20		8396273		PLCB1		protein_coding		intronic		0.00244499		0.000879507		na		na
	rs708920		chr20		8399083		PLCB1		protein_coding		intronic		0.00733496		0.000879507		na		na
	rs1935671		chr20		8402449		PLCB1		protein_coding		intronic		0.110024		0.144239		na		na
	rs6039191		chr20		8550729		PLCB1		protein_coding		intronic		0.0368421		0		na		na
	rs4813865		chr20		8601756		PLCB1		protein_coding		intronic		0.00733496		0.00967458		na		na
	rs6055995		chr20		8681575		PLCB1		protein_coding		intronic		0.0122249		0.0237467		na		na
	rs6077414		chr20		8723905		PLCB1		protein_coding		intronic		0.00244499		0.000879507		na		na
	rs1015170		chr20		8727280		PLCB1		protein_coding		intronic		0.00733496		0.0439754		na		na
	rs2064286		chr20		8760380		PLCB1		protein_coding		intronic		0.0782396		0.0703606		na		na
	rs13040543		chr20		8824657		PLCB1		protein_coding		intronic		0.0684597		0.0527704		na		na
	rs3891453		chr20		8867080		PLCB1		protein_coding		intronic		0.176039		0.189974		na		na
	rs4502502		chr20		8871681		PLCB1		protein_coding		intronic		0.124694		0.244503		na		na
	rs7269546		chr20		8877100		PLCB1		protein_coding		intronic		0.00244499		0.000879507		na		na
	rs6056226		chr20		8880207		PLCB1		protein_coding		intronic		0.0244499		0.0457344		na		na
	rs1047383		chr20		8884359		PLCB1		protein_coding		intronic		0.102689		0.159191		na		na
	rs6056242		chr20		8897342		PLCB1		protein_coding		intronic		0.0366748		0.0457344		na		na
	rs6118538		chr20		9231844		PLCB4		protein_coding		intronic		0.00977995		0.000879507		na		na
	rs7272444		chr20		9322460		PLCB4		protein_coding		intronic		0.00488998		0.0263852		na		na
	rs725941		chr20		9368386		PLCB4		protein_coding		intronic		0.00488998		0.000879507		na		na
	rs6056595		chr20		9399909		PLCB4		protein_coding		intronic		0.0122249		0.0219877		na		na
	rs3819579		chr20		9427598		PLCB4		protein_coding		intronic		0.146699		0.204925		na		na
	rs1883490		chr20		9433786		PLCB4		protein_coding		intronic		0.00733496		0.000879507		na		na
	rs4816144		chr20		9512833		LAMP5-AS1		antisense		non-coding		0.00733496		0.000879507		na		na
	rs6056773		chr20		9636777		PAK5		protein_coding		intronic		0.0366748		0.0237467		na		na
	rs6039542		chr20		9667753		PAK5		protein_coding		intronic		0.00733496		0.0184697		na		na
	rs6056809		chr20		9697098		PAK5		protein_coding		intronic		0.303178		0.33949		na		na
	rs761226		chr20		9840359		PAK5		5upstream		5upstream		0.00488998		0.00439754		na		na
	rs2210455		chr20		9938735		Intergenic		Intergenic		intergenic		0.00733496		0.0228672		na		na
	rs362567		chr20		10265443		SNAP25-AS1		antisense		non-coding		0.0880196		0.209323		na		na
	rs362588		chr20		10290277		SNAP25-AS1		antisense		non-coding		0.0684597		0.171504		na		na
	rs3025892		chr20		10330517		SNAP25-AS1		antisense		non-coding		0.0293399		0.0105541		na		na
	rs6108519		chr20		10387261		SDAD1P2		processed_pseudogene		non-coding		0.322738		0.386104		na		na
	rs8114269		chr20		10511631		SLX4IP		protein_coding		intronic		0.00244499		0.0184697		na		na
	rs651877		chr20		10551807		SLX4IP		protein_coding		intronic		0.00733496		0.000879507		na		na
	rs11908690		chr20		10699677		AL050403.2		antisense		non-coding		0.264059		0.153914		na		na
	rs1884136		chr20		10869816		AL050403.2		antisense		non-coding		0.00733496		0.0140721		na		na
	rs6040221		chr20		10886348		AL050403.2		antisense		non-coding		0.0146699		0.0158311		na		na
	rs6040233		chr20		10909283		AL050403.2		antisense		non-coding		0.00977995		0.00351803		na		na
	rs1327231		chr20		10965452		AL050403.2		antisense		non-coding		0.00733496		0.0114336		na		na
	rs3949863		chr20		10975671		Intergenic		Intergenic		3downstream		0.0421053		0		na		na
	rs209939		chr20		11045749		Intergenic		Intergenic		intergenic		0.0171149		0.0334213		na		na
	rs4142364		chr20		11106182		Intergenic		Intergenic		intergenic		0.0366748		0.0413369		na		na
	rs16992291		chr20		11200220		Intergenic		Intergenic		intergenic		0.00244499		0.000879507		na		na
	rs16992364		chr20		11292676		AL049649.1		lincRNA		non-coding		0.0244499		0.0211082		na		na
	rs6078128		chr20		11299963		Intergenic		Intergenic		intergenic		0.281579		0		na		na
	rs2876234		chr20		11590507		Intergenic		Intergenic		intergenic		0.100244		0.1073		na		na
	rs6040838		chr20		11689618		Intergenic		Intergenic		intergenic		0.00733496		0.0202287		na		na
	rs2876304		chr20		11821020		LINC00687		lincRNA		non-coding		0.00977995		0.0404573		na		na
	rs2423618		chr20		11828794		LINC00687		lincRNA		non-coding		0.00244499		0.000879507		na		na
	rs6041099		chr20		12113143		Intergenic		Intergenic		intergenic		0.00244499		0.0131926		na		na
	rs6134468		chr20		12176198		Intergenic		Intergenic		intergenic		0.00488998		0.0167106		na		na
	rs6033344		chr20		12190021		Intergenic		Intergenic		intergenic		0.0368421		0		na		na
	rs6078486		chr20		12234105		Intergenic		Intergenic		intergenic		0.00733496		0.000879507		na		na
	rs6078495		chr20		12259213		Intergenic		Intergenic		intergenic		0.0293399		0.0615655		na		na
	rs1009414		chr20		12387965		Intergenic		Intergenic		intergenic		0.00244499		0.000879507		na		na
	rs6074460		chr20		12552892		Intergenic		Intergenic		intergenic		0.00977995		0.0123131		na		na
	rs6033459		chr20		12610274		Intergenic		Intergenic		intergenic		0.0709046		0.0343008		na		na
	rs7264868		chr20		12640335		Intergenic		Intergenic		intergenic		0.00488998		0.000879507		na		na
	rs2151447		chr20		12721868		Intergenic		Intergenic		intergenic		0.0220049		0.0237467		na		na
	rs6134655		chr20		12738089		Intergenic		Intergenic		intergenic		0.0244499		0.0193492		na		na
	rs6104961		chr20		12741600		Intergenic		Intergenic		intergenic		0.00733496		0.0131926		na		na
	rs6109533		chr20		12743679		Intergenic		Intergenic		intergenic		0.0122249		0.0360598		na		na
	rs11087039		chr20		12770909		Intergenic		Intergenic		intergenic		0.00977995		0.000879507		na		na
	rs845582		chr20		12771246		Intergenic		Intergenic		intergenic		0.0122249		0.000879507		na		na
	rs7273791		chr20		12941961		LINC01722		lincRNA		non-coding		0.124694		0.226913		na		na
	rs6041737		chr20		12961048		Intergenic		Intergenic		intergenic		0.0122249		0.0167106		na		na
	rs6131414		chr20		12965021		Intergenic		Intergenic		intergenic		0.00244499		0.0140721		na		na
	rs189662		chr20		13009015		SPTLC3		protein_coding		5upstream		0.00244499		0.000879507		na		na
	rs6514360		chr20		13059015		SPTLC3		protein_coding		intronic		0.0317848		0.0501319		na		na
	rs17226481		chr20		13212939		Intergenic		Intergenic		intergenic		0.00488998		0.000879507		na		na
	rs2327770		chr20		13277959		ISM1		protein_coding		intronic		0.00977995		0.0167106		na		na
	rs653215		chr20		13307724		Intergenic		Intergenic		intergenic		0.00733496		0.000879507		na		na
	rs477184		chr20		13320714		Intergenic		Intergenic		intergenic		0.0513447		0.0985048		na		na
	rs6033731		chr20		13488954		TASP1		protein_coding		intronic		0.00733496		0.0299033		na		na
	rs3761890		chr20		13528616		TASP1		protein_coding		intronic		0.00977995		0.0386983		na		na
	rs6079097		chr20		13545930		TASP1		protein_coding		intronic		0.0268949		0.0492524		na		na
	rs6134928		chr20		13592768		TASP1		protein_coding		intronic		0.0146699		0.0580475		na		na
	rs12625704		chr20		13713381		ESF1		3downstream		3downstream		0.0195599		0.00967458		na		na
	rs4814268		chr20		13862647		SEL1L2		protein_coding		intronic		0.0122249		0.0158311		na		na
	rs6079209		chr20		13904735		SEL1L2		protein_coding		intronic		0.0122249		0.0307828		na		na
	rs10485770		chr20		14014568		MACROD2		protein_coding		intronic		0.0464548		0.124011		na		na
	rs2990505		chr20		14085630		MACROD2		protein_coding		coding		0.05		0		na		na
	rs204636		chr20		14367091		MACROD2		protein_coding		intronic		0.0684597		0.0615655		na		na
	rs11698358		chr20		14514465		MACROD2		protein_coding		intronic		0.00488998		0.0105541		na		na
	rs2224290		chr20		14543066		MACROD2		protein_coding		intronic		0.00244499		0.000879507		na		na
	rs6105393		chr20		15333459		MACROD2		protein_coding		intronic		0.00488998		0.000879507		na		na
	rs2423954		chr20		15361289		MACROD2		protein_coding		intronic		0.166259		0.152155		na		na
	rs2208137		chr20		15444809		MACROD2		protein_coding		intronic		0.00488998		0.0131926		na		na
	rs6074907		chr20		15508197		MACROD2		protein_coding		intronic		0.00488998		0.0343008		na		na
	rs17694839		chr20		15609842		MACROD2		protein_coding		intronic		0.00733496		0.00351803		na		na
	rs4452223		chr20		15715439		MACROD2		protein_coding		intronic		0.0220049		0.0369393		na		na
	rs2050223		chr20		15721169		MACROD2		protein_coding		intronic		0.0684211		0		na		na
	rs2143553		chr20		15733084		MACROD2		protein_coding		intronic		0.188264		0.116095		na		na
	rs6043499		chr20		15736026		MACROD2		protein_coding		intronic		0.0171149		0.0140721		na		na
	rs6034280		chr20		15754310		MACROD2		protein_coding		intronic		0.0244499		0.0343008		na		na
	rs763660		chr20		15812417		MACROD2		protein_coding		intronic		0.0122249		0.0721196		na		na
	rs6135594		chr20		15897971		MACROD2		protein_coding		intronic		0.00488998		0.000879507		na		na
	rs6074964		chr20		15898126		MACROD2		protein_coding		intronic		0.00733496		0.000879507		na		na
	rs6135622		chr20		15973156		LOC613266		protein_coding		intronic		0.0315789		0		na		na
	rs6105508		chr20		15981044		MACROD2		protein_coding		intronic		0.0342298		0.0219877		na		na
	rs6043695		chr20		16054386		MACROD2		3downstream		3downstream		0.00733496		0.0386983		na		na
	rs6075004		chr20		16086119		Intergenic		Intergenic		intergenic		0.0195599		0.0131926		na		na
	rs6080122		chr20		16090296		Intergenic		Intergenic		intergenic		0.0488998		0.0888303		na		na
	rs2760547		chr20		16134916		Intergenic		Intergenic		intergenic		0.0709046		0.0835532		na		na
	rs6080217		chr20		16306201		KIF16B		protein_coding		intronic		0.0757946		0.060686		na		na
	rs6111060		chr20		16336705		KIF16B		protein_coding		intronic		0.00244499		0.00791557		na		na
	rs8116503		chr20		16379005		KIF16B		protein_coding		3downstream		0.0122249		0.000879507		na		na
	rs6111138		chr20		16454852		KIF16B		protein_coding		intronic		0.0122249		0.000879507		na		na
	rs6135772		chr20		16511597		KIF16B		protein_coding		intronic		0.0464548		0.0131926		na		na
	rs928624		chr20		16604669		Intergenic		Intergenic		intergenic		0.00733496		0.00175901		na		na
	rs4813237		chr20		16654393		Intergenic		Intergenic		intergenic		0.0464548		0.0686016		na		na
	rs714509		chr20		16815012		Intergenic		Intergenic		intergenic		0.00733496		0.0360598		na		na
	rs6044410		chr20		16831557		Intergenic		Intergenic		intergenic		0.00244499		0.000879507		na		na
	rs2093144		chr20		16858344		Intergenic		Intergenic		intergenic		0.0184211		0		na		na
	rs1535221		chr20		16927894		Intergenic		Intergenic		intergenic		0.0244499		0.0483729		na		na
	rs1883551		chr20		16974638		Intergenic		Intergenic		intergenic		0.202934		0.0325418		na		na
	rs1578411		chr20		17178434		Intergenic		Intergenic		intergenic		0.0763158		0		na		na
	rs1101156		chr20		17181785		Intergenic		Intergenic		intergenic		0.00244499		0.000879507		na		na
	rs12624724		chr20		17293416		PCSK2		protein_coding		intronic		0.0244499		0.0686016		na		na
	rs926492		chr20		17330932		PCSK2		protein_coding		intronic		0.0195599		0.0193492		na		na
	rs2236255		chr20		17641784		RRBP1		protein_coding		intronic		0.180929		0.0422164		na		na
	rs4814641		chr20		17730270		BANF2		protein_coding		intronic		0.129584		0.102023		na		na
	rs1328330		chr20		17830150		Intergenic		Intergenic		intergenic		0.0146699		0.0140721		na		na
	rs6105835		chr20		17899222		Intergenic		Intergenic		intergenic		0.0122249		0.0422164		na		na
	rs6080927		chr20		17996541		OVOL2		protein_coding		intronic		0.00488998		0.000879507		na		na
	rs3748492		chr20		18012625		OVOL2		protein_coding		intronic		0.0635697		0.453826		na		na
	rs6111826		chr20		18099053		Intergenic		Intergenic		intergenic		0.286064		0.278804		na		na
	rs6080998		chr20		18144163		KAT14		protein_coding		3downstream		0.0171149		0.055409		na		na
	rs1205205		chr20		18173986		KAT14		protein_coding		intronic		0.00244499		0.000879507		na		na
	rs8118942		chr20		18313230		ZNF133		protein_coding		intronic		0.0537897		0.0958663		na		na
	rs2300805		chr20		18378779		LINC00851		ncRNA		non-coding		0.152632		0		na		na
	rs2300804		chr20		18378868		LINC00851		5upstream		5upstream		0.0317848		0.0281442		na		na
	rs4814746		chr20		18410984		DZANK1		protein_coding		intronic		0.171149		0.0809147		na		na
	rs11699119		chr20		18607005		AL121900.2		protein_coding		intronic		0.0244499		0.0404573		na		na
	rs6045570		chr20		18723723		AL121900.2		protein_coding		intronic		0.00488998		0.0474934		na		na
	rs4814783		chr20		18736085		AL121900.2		protein_coding		intronic		0.0268949		0.0378188		na		na
	rs6035155		chr20		18912626		Intergenic		Intergenic		intergenic		0.00977995		0.000879507		na		na
	rs6112165		chr20		18921758		Intergenic		Intergenic		intergenic		0.0880196		0.0659631		na		na
	rs11698826		chr20		18925271		Intergenic		Intergenic		intergenic		0.00488998		0.0105541		na		na
	rs874467		chr20		18987729		Intergenic		Intergenic		intergenic		0.00244499		0.0149516		na		na
	rs4814820		chr20		19014188		AL135936.1		lincRNA		non-coding		0.00977995		0.0149516		na		na
	rs6045766		chr20		19019182		AL135936.1		lincRNA		non-coding		0.0122249		0.0123131		na		na
	rs6136614		chr20		19077526		Intergenic		Intergenic		intergenic		0.00244499		0.000879507		na		na
	rs6075479		chr20		19171848		Intergenic		Intergenic		intergenic		0.00244499		0.000879507		na		na
	rs6045880		chr20		19171968		Intergenic		Intergenic		intergenic		0.00244499		0.000879507		na		na
	rs6075489		chr20		19228326		SLC24A3		protein_coding		intronic		0.0317848		0.057168		na		na
	rs6045999		chr20		19326473		SLC24A3		protein_coding		intronic		0.0710526		0		na		na
	rs728481		chr20		19360687		SLC24A3		protein_coding		intronic		0.0368421		0		na		na
	rs6075505		chr20		19367916		SLC24A3		protein_coding		intronic		0.124694		0.138083		na		na
	rs4813357		chr20		19418101		SLC24A3		protein_coding		intronic		0.0513447		0.0686016		na		na
	rs6112365		chr20		19421962		SLC24A3		protein_coding		intronic		0.0342105		0		na		na
	rs761220		chr20		19483030		SLC24A3		protein_coding		intronic		0.0317848		0.0659631		na		na
	rs651862		chr20		19518271		SLC24A3		protein_coding		intronic		0.00733496		0.000879507		na		na
	rs6112476		chr20		19586474		SLC24A3		protein_coding		intronic		0.0220049		0.0466139		na		na
	rs2145104		chr20		19718139		SLC24A3		protein_coding		intronic		0.00244499		0.00175901		na		na
	rs873327		chr20		19720604		SLC24A3		protein_coding		intronic		0.0757946		0.171504		na		na
	rs808680		chr20		19733765		Intergenic		Intergenic		intergenic		0.107579		0.105541		na		na
	rs7266076		chr20		19810505		RIN2		protein_coding		intronic		0.0806846		0.0501319		na		na
	rs4814902		chr20		19814056		RIN2		protein_coding		intronic		0.00244499		0.00351803		na		na
	rs4814910		chr20		19851760		RIN2		protein_coding		intronic		0.0171149		0.0290237		na		na
	rs6112659		chr20		19923825		RIN2		protein_coding		intronic		0.0195599		0.0263852		na		na
	rs6132252		chr20		19955001		RIN2		protein_coding		intronic		0.139364		0.0941073		na		na
	rs996197		chr20		20171818		CFAP61		protein_coding		intronic		0.0244499		0.058927		na		na
	rs6046689		chr20		20172720		CFAP61		protein_coding		intronic		0.00244499		0.000879507		na		na
	rs1008497		chr20		20188518		CFAP61		protein_coding		intronic		0.0146699		0.0211082		na		na
	rs6047418		chr20		21383228		XRN2		protein_coding		intronic		0.0366748		0.0782762		na		na
	rs6035865		chr20		21388294		XRN2		protein_coding		intronic		0.0195599		0.0237467		na		na
	rs8182800		chr20		21531772		Intergenic		Intergenic		intergenic		0.226316		0		na		na
	rs12624315		chr20		21824490		Intergenic		Intergenic		intergenic		0.0195599		0.0747581		na		na
	rs2010733		chr20		21843193		Intergenic		Intergenic		intergenic		0.122249		0.123131		na		na
	rs6075852		chr20		21885513		Intergenic		Intergenic		intergenic		0.0586797		0.062445		na		na
	rs1884592		chr20		21910052		Intergenic		Intergenic		intergenic		0.0122249		0.064204		na		na
	rs6035995		chr20		21951045		AL109807.1		lincRNA		non-coding		0.119804		0.158311		na		na
	rs4813442		chr20		21959018		AL109807.1		lincRNA		non-coding		0.127139		0.153034		na		na
	rs6047769		chr20		21977411		Intergenic		Intergenic		intergenic		0.256724		0.182938		na		na
	rs4815090		chr20		22054778		LINC01432		lincRNA		non-coding		0.00488998		0.0202287		na		na
	rs6048023		chr20		22325688		Intergenic		Intergenic		intergenic		0.00244499		0.000879507		na		na
	rs17746683		chr20		22386410		AL133464.1		lincRNA		non-coding		0.0733496		0.0404573		na		na
	rs2224545		chr20		22436779		AL133464.1		lincRNA		non-coding		0.100244		0.0976253		na		na
	rs2424455		chr20		22662965		Intergenic		Intergenic		intergenic		0.0366748		0.0545295		na		na
	rs6036176		chr20		22687667		AL158175.1		lincRNA		non-coding		0.0146699		0.0404573		na		na
	rs6132542		chr20		22722529		AL158175.1		lincRNA		non-coding		0.0855746		0.136324		na		na
	rs6048302		chr20		22728077		AL158175.1		lincRNA		non-coding		0.0513447		0.05365		na		na
	rs2143866		chr20		22983218		Intergenic		Intergenic		intergenic		0.00244499		0.00967458		na		na
	rs1360401		chr20		22986936		Intergenic		Intergenic		intergenic		0.0244499		0.0343008		na		na
	rs2749813		chr20		23082347		CD93		protein_coding		3utr		0.00244499		0.000879507		na		na
	rs1419008		chr20		23371252		GZF1		protein_coding		3utr		0.0391198		0.0659631		na		na
	rs2253834		chr20		23407179		NAPB		protein_coding		intronic		0.00244499		0.000879507		na		na
	rs761724		chr20		23446011		CSTL1		3downstream		3downstream		0.0342298		0.0228672		na		na
	rs6083128		chr20		23447821		Intergenic		Intergenic		intergenic		0.0220049		0.0255057		na		na
	rs6048810		chr20		23465792		Intergenic		Intergenic		intergenic		0.00244499		0.0131926		na		na
	rs3004126		chr20		23543592		CST13P		3downstream		3downstream		0.00244499		0.0123131		na		na
	rs6083181		chr20		23558266		Intergenic		Intergenic		intergenic		0.3		0		na		na
	rs3810575		chr20		23602755		CST9		protein_coding		3utr		0.00244499		0.000879507		na		na
	rs6036478		chr20		23630722		CST3		protein_coding		intronic		0.0635697		0.0791557		na		na
	rs6036507		chr20		23741355		Intergenic		Intergenic		intergenic		0.0171149		0.0351803		na		na
	rs6138054		chr20		23741383		Intergenic		Intergenic		intergenic		0.00733496		0.000879507		na		na
	rs6049062		chr20		23746320		CST1		3downstream		3downstream		0.0171149		0.0175901		na		na
	rs6076122		chr20		23750857		CST1		protein_coding		coding		0.0146699		0.00263852		na		na
	rs4491793		chr20		23752605		CST1		5upstream		5upstream		0.0195599		0.0888303		na		na
	rs6049134		chr20		23798920		Intergenic		Intergenic		intergenic		0.115789		0.156552		na		na
	rs2995100		chr20		23923336		Intergenic		Intergenic		5upstream		0.0880196		0.0299033		na		na
	rs2984264		chr20		23960448		Intergenic		Intergenic		intergenic		0.0122249		0.0263852		na		na
	rs4815261		chr20		23972062		Intergenic		Intergenic		intergenic		0.0342298		0.0290237		na		na
	rs7509621		chr20		24021606		Intergenic		Intergenic		intergenic		0.0293399		0.0360598		na		na
	rs6106872		chr20		24414067		Intergenic		Intergenic		intergenic		0.00244499		0.00175901		na		na
	rs6076248		chr20		24659280		SYNDIG1		protein_coding		intronic		0.00488998		0.0105541		na		na
	rs13037383		chr20		24729615		Intergenic		Intergenic		intergenic		0.0244499		0.0158311		na		na
	rs1113872		chr20		24887762		Intergenic		Intergenic		intergenic		0.0611247		0.0395778		na		na
	rs2076559		chr20		25206577		ENTPD6		protein_coding		intronic		0.00977995		0.0105541		na		na
	rs11697535		chr20		25479884		NINL		protein_coding		5upstream		0.00488998		0.000879507		na		na
	rs6050757		chr20		25649164		ZNF337-AS1		antisense		non-coding		0.0146699		0.0105541		na		na
	rs6037206		chr20		25707365		AL390198.1		processed_transcript		non-coding		0.00977995		0.0211082		na		na
	rs6132909		chr20		25967691		LINC01733		ncRNA		non-coding		0.131579		0		na		na
	rs2180584		chr20		30210968		Intergenic		Intergenic		intergenic		0.198044		0.175901		na		na
	rs2424794		chr20		30273100		Intergenic		Intergenic		intergenic		0.00733496		0.0316623		na		na
	rs6579318		chr20		30628567		Intergenic		Intergenic		intergenic		0.0263158		0		na		na
	rs215909		chr20		31495818		Intergenic		Intergenic		intergenic		0.00977995		0.00527704		na		na
	rs6059781		chr20		31528184		HM13		protein_coding		intronic		0.151589		0.302551		na		na
	rs6060002		chr20		31562274		HM13		protein_coding		5upstream		0.0421053		0		na		na
	rs6060763		chr20		31694420		BCL2L1		protein_coding		intronic		0.0122249		0.0149516		na		na
	rs879982		chr20		31810707		Intergenic		Intergenic		5upstream		0.0635697		0.104661		na		na
	rs3746599		chr20		31849719		DUSP15		protein_coding		intronic		0.00733496		0.00967458		na		na
	rs12569		chr20		31861378		DUSP15		protein_coding		intronic		0.0122249		0.00439754		na		na
	rs6087786		chr20		31864041		DUSP15		protein_coding		intronic		0.0415648		0.0615655		na		na
	rs2092363		chr20		31902059		TTLL9		protein_coding		intronic		0.0171149		0.0650836		na		na
	rs8122147		chr20		31946080		PDRG1		protein_coding		3downstream		0.00733496		0.0175901		na		na
	rs6061085		chr20		32002448		XKR7		protein_coding		3utr		0.00244499		0.000879507		na		na
	rs2295035		chr20		32114341		TM9SF4		protein_coding		intronic		0.00244499		0.00263852		na		na
	rs13043343		chr20		32324404		KIF3B		protein_coding		intronic		0.100244		0.0439754		na		na
	rs14353		chr20		32334595		KIF3B		protein_coding		3utr		0.151589		0.138083		na		na
	rs4911093		chr20		32430560		ASXL1		protein_coding		5upstream		0.288509		0.447669		na		na
	rs6141772		chr20		32658860		C20orf203		protein_coding		intronic		0.0195599		0.0527704		na		na
	rs6058834		chr20		32729055		COMMD7		protein_coding		intronic		0.0473684		0		na		na
	rs2070090		chr20		32839829		MAPRE1		protein_coding		coding		0.129584		0.252419		na		na
	rs8121782		chr20		32842032		MAPRE1		protein_coding		intronic		0.00488998		0.00967458		na		na
	rs12625029		chr20		32907904		EFCAB8		protein_coding		intronic		0.00488998		0.000879507		na		na
	rs6087433		chr20		32965907		Intergenic		Intergenic		intergenic		0.0317848		0.0404573		na		na
	rs6088114		chr20		33122704		Intergenic		Intergenic		intergenic		0.0293399		0.0316623		na		na
	rs8118144		chr20		33274097		BPIFB1		protein_coding		5upstream		0.0660147		0.0404573		na		na
	rs6057813		chr20		33285122		BPIFB1		protein_coding		intronic		0.00244499		0.0105541		na		na
	rs291686		chr20		33423045		SNTA1		protein_coding		intronic		0.276284		0.496042		na		na
	rs8123827		chr20		33452685		Intergenic		Intergenic		intergenic		0.00244499		0.000879507		na		na
	rs960808		chr20		33607797		CBFA2T2		protein_coding		intronic		0.00733496		0.000879507		na		na
	rs6088279		chr20		33693733		Intergenic		Intergenic		intergenic		0.0122249		0.0149516		33693568		33695029
	rs11908310		chr20		33872437		Intergenic		Intergenic		intergenic		0.00488998		0.0378188		na		na
	rs6088393		chr20		34086691		RALY		protein_coding		intronic		0.00733496		0.000879507		na		na
	rs6059703		chr20		34180625		Intergenic		Intergenic		intergenic		0.0855746		0.0712401		na		na
	rs6088429		chr20		34210924		ASIP		protein_coding		intronic		0.0342298		0.0712401		na		na
	rs2378132		chr20		34258230		ASIP		protein_coding		intronic		0.276284		0.0659631		na		na
	rs13043752		chr20		34295502		AHCY		protein_coding		intronic		0.0195599		0.0184697		na		na
	rs12624640		chr20		34364319		ITCH		protein_coding		intronic		0.00977995		0.116095		na		na
	rs6120644		chr20		34436005		ITCH		protein_coding		intronic		0.00977995		0.00879507		na		na
	rs8115449		chr20		34515410		DYNLRB1		protein_coding		5upstream		0.0368421		0		na		na
	rs6059909		chr20		34551887		MAP1LC3A		protein_coding		intronic		0.00733496		0.0492524		na		na
	rs6059932		chr20		34587662		PIGU		protein_coding		intronic		0.0513447		0.408091		na		na
	rs2378251		chr20		34688946		PIGU		protein_coding		intronic		0.00244499		0.000879507		na		na
	rs6060013		chr20		34721005		NCOA6		protein_coding		intronic		0.0488998		0.432718		na		na
	rs6088638		chr20		34882711		ACSS2		protein_coding		intronic		0.0195599		0.0404573		na		na
	rs6060301		chr20		35195439		PROCR		protein_coding		intronic		0.0317848		0.149516		na		na
	rs2425024		chr20		35257135		MMP24OS		protein_coding		intronic		0.00244499		0.000879507		na		na
	rs1540927		chr20		35343541		UQCC1		protein_coding		intronic		0.0473684		0		na		na
	rs1210224		chr20		35393057		UQCC1		protein_coding		intronic		0.246944		0.28496		na		na
	rs8825		chr20		35556975		ERGIC3		protein_coding		3downstream		0.00244499		0.00175901		na		na
	rs6060491		chr20		35587178		FER1L4		transcribed_unitary_pseudogene		non-coding		0.0635697		0.0219877		na		na
	rs2425138		chr20		35757788		Intergenic		Intergenic		intergenic		0.0122249		0.00967458		na		na
	rs7270009		chr20		35845639		PHF20		protein_coding		intronic		0.00244499		0.00263852		na		na
	rs6060676		chr20		35910629		PHF20		protein_coding		intronic		0.00244499		0.000879507		na		na
	rs1891154		chr20		36029207		CNBD2		protein_coding		intronic		0.127139		0.0888303		na		na
	rs1474976		chr20		36144450		EPB41L1		protein_coding		intronic		0.200489		0.133685		na		na
	rs6060891		chr20		36287223		Intergenic		Intergenic		intergenic		0.00488998		0.0167106		na		na
	rs6019660		chr20		36331500		DLGAP4		protein_coding		intronic		0.119804		0.330695		na		na
	rs6032628		chr20		36415889		DLGAP4		protein_coding		intronic		0.0977995		0.0712401		na		na
	rs4809596		chr20		36422230		DLGAP4		protein_coding		intronic		0.00244499		0.000879507		na		na
	rs6124857		chr20		36422804		DLGAP4		protein_coding		intronic		0.00977995		0.00967458		na		na
	rs1702766		chr20		36424412		DLGAP4		protein_coding		intronic		0.0293399		0.0307828		36424315		36424865
	rs1275394		chr20		36437915		DLGAP4		protein_coding		intronic		0.0464548		0.0448549		na		na
	rs221308		chr20		36647995		SLA2		5upstream		5upstream		0.161369		0.238347		na		na
	rs6072131		chr20		36763614		DSN1		protein_coding		intronic		0.124694		0.0747581		na		na
	rs1146264		chr20		36860602		SOGA1		protein_coding		intronic		0.00244499		0.000879507		na		na
	rs1146266		chr20		36861518		SOGA1		protein_coding		intronic		0.00488998		0.000879507		na		na
	rs6130318		chr20		37010328		RBL1		protein_coding		intronic		0.0562347		0.0360598		na		na
	rs8117911		chr20		37037843		RBL1		protein_coding		intronic		0.0268949		0.0422164		na		na
	rs6032470		chr20		37259124		GHRH		protein_coding		intronic		0.00244499		0.000879507		na		na
	rs6017938		chr20		37347409		SRC		protein_coding		intronic		0.00977995		0.000879507		na		na
	rs6018199		chr20		37381254		SRC		protein_coding		intronic		0.0122249		0.0316623		na		na
	rs6012200		chr20		37439471		Intergenic		Intergenic		intergenic		0.0146699		0.0263852		na		na
	rs1928630		chr20		37657633		Intergenic		Intergenic		intergenic		0.173594		0.112577		na		na
	rs6020130		chr20		37677050		AL162293.1		lincRNA		non-coding		0.00733496		0.0123131		na		na
	rs2039172		chr20		37683984		LOC100287792		ncRNA		non-coding		0.0210526		0		na		na
	rs2297154		chr20		37746669		CTNNBL1		protein_coding		intronic		0.00244499		0.000879507		na		na
	rs6127155		chr20		38113202		RPRD1B		protein_coding		intronic		0.00488998		0.000879507		na		na
	rs2076378		chr20		38130456		TGM2		protein_coding		intronic		0.0210526		0		na		na
	rs761002		chr20		38168598		TGM2		5upstream		5upstream		0.00244499		0.000879507		na		na
	rs6069232		chr20		38214854		KIAA1755		protein_coding		intronic		0.00733496		0.0123131		na		na
	rs6064324		chr20		38286018		AL359555.3		antisense		non-coding		0.00733496		0.00967458		na		na
	rs2066252		chr20		38308844		AL359555.1		antisense		non-coding		0.00733496		0.0158311		na		na
	rs5741806		chr20		38324695		AL359555.1		antisense		non-coding		0.0195599		0.000879507		na		na
	rs2185594		chr20		38565611		RALGAPB		protein_coding		intronic		0.0342298		0.0386983		na		na
	rs16987397		chr20		38565790		RALGAPB		protein_coding		intronic		0.163814		0.0404573		na		na
	rs4812047		chr20		38580863		RALGAPB		3downstream		3downstream		0.0244499		0.0228672		na		na
	rs6070799		chr20		38624548		ARHGAP40		protein_coding		intronic		0.00733496		0.0281442		na		na
	rs6026978		chr20		38640076		ARHGAP40		protein_coding		intronic		0.00488998		0.000879507		na		na
	rs220502		chr20		38668145		Intergenic		Intergenic		intergenic		0.00733496		0.0131926		na		na
	rs10485651		chr20		38765389		ACTR5		protein_coding		intronic		0.0184211		0		na		na
	rs6065078		chr20		38805490		PPP1R16B		5upstream		5upstream		0.149144		0.306948		na		na
	rs6071578		chr20		38812275		PPP1R16B		protein_coding		intronic		0.00488998		0.00967458		na		na
	rs2015901		chr20		38827352		PPP1R16B		protein_coding		intronic		0.00977995		0.0404573		na		na
	rs4810239		chr20		38899042		PPP1R16B		protein_coding		intronic		0.00977995		0.0105541		na		na
	rs4812332		chr20		38906022		PPP1R16B		protein_coding		intronic		0.00733496		0.000879507		na		na
	rs4812341		chr20		38948626		FAM83D		protein_coding		intronic		0.00977995		0.0272647		na		na
	rs3752302		chr20		39038539		DHX35		protein_coding		coding		0.0464548		0.0219877		na		na
	rs873082		chr20		39070610		Intergenic		Intergenic		intergenic		0.0171149		0.0140721		na		na
	rs6129179		chr20		39100945		Intergenic		Intergenic		intergenic		0.0586797		0.0272647		na		na
	rs13042087		chr20		39172533		Intergenic		Intergenic		intergenic		0.00244499		0.00175901		na		na
	rs2206747		chr20		39250171		Intergenic		Intergenic		intergenic		0.00488998		0.000879507		na		na
	rs6124128		chr20		39255669		Intergenic		Intergenic		intergenic		0.0586797		0.0378188		na		na
	rs13045609		chr20		39522438		Intergenic		Intergenic		intergenic		0.00244499		0.000879507		na		na
	rs6028558		chr20		39620266		Intergenic		Intergenic		intergenic		0.0831296		0.136324		na		na
	rs6016142		chr20		39672165		Intergenic		Intergenic		intergenic		0.00977995		0.0114336		na		na
	rs6028712		chr20		39910267		Intergenic		Intergenic		intergenic		0.00977995		0.0430959		na		na
	rs6129463		chr20		40021596		Intergenic		Intergenic		intergenic		0.0782396		0.0474934		na		na
	rs6028848		chr20		40078232		Intergenic		Intergenic		intergenic		0.00977995		0.0158311		na		na
	rs6028910		chr20		40156000		Intergenic		Intergenic		intergenic		0.00733496		0.0369393		na		na
	rs1321340		chr20		40211540		Intergenic		Intergenic		intergenic		0.212714		0.150396		na		na
	rs6093323		chr20		40298958		Intergenic		Intergenic		intergenic		0.0880196		0.0721196		na		na
	rs6093338		chr20		40407897		Intergenic		Intergenic		intergenic		0.00488998		0.0140721		na		na
	rs6029109		chr20		40420999		Intergenic		Intergenic		intergenic		0.0146699		0.0386983		na		na
	rs12481155		chr20		40481539		Intergenic		Intergenic		intergenic		0.107579		0.057168		na		na
	rs6029153		chr20		40499938		Intergenic		Intergenic		intergenic		0.00488998		0.0131926		na		na
	rs10485674		chr20		40665192		Intergenic		Intergenic		intergenic		0.00244499		0.0193492		na		na
	rs1078607		chr20		40697404		Intergenic		Intergenic		intergenic		0.0842105		0		na		na
	rs6102131		chr20		40755704		Intergenic		Intergenic		intergenic		0.00488998		0.0149516		na		na
	rs6065298		chr20		41011420		LOC100128988		non		intergenic		0.00488998		0.000879507		na		na
	rs6129734		chr20		41034202		TOP1		protein_coding		intronic		0.0220049		0.0316623		41034247		41034578
	rs2235366		chr20		41180020		PLCG1		protein_coding		intronic		0.0806846		0.057168		na		na
	rs6093462		chr20		41280049		ZHX3		protein_coding		intronic		0.00733496		0.00879507		na		na
	rs6129802		chr20		41291374		ZHX3		protein_coding		intronic		0.0122249		0.0202287		na		na
	rs6029646		chr20		41349924		LPIN3		protein_coding		intronic		0.107579		0.123131		na		na
	rs2235589		chr20		41415273		CHD6		protein_coding		5upstream		0.0342298		0.0272647		na		na
	rs17281575		chr20		41650780		Intergenic		Intergenic		intergenic		0.0611247		0.101143		na		na
	rs6102652		chr20		42051710		AL049812.2		antisense		non-coding		0.00488998		0.0140721		na		na
	rs6102659		chr20		42070848		PTPRT		3downstream		3downstream		0.0831296		0.152155		na		na
	rs2425478		chr20		42108024		PTPRT		protein_coding		intronic		0.202934		0.255057		na		na
	rs4239693		chr20		42139713		PTPRT		protein_coding		intronic		0.00488998		0.0149516		na		na
	rs6072654		chr20		42204135		PTPRT		protein_coding		intronic		0.00488998		0.000879507		na		na
	rs6030061		chr20		42224763		PTPRT		protein_coding		intronic		0.00733496		0.0131926		na		na
	rs10485694		chr20		42438932		PTPRT		protein_coding		intronic		0.00244499		0.000879507		na		na
	rs6072773		chr20		42534235		PTPRT		protein_coding		intronic		0.00488998		0.00175901		na		na
	rs2207886		chr20		42537583		PTPRT		protein_coding		intronic		0.163814		0.241865		na		na
	rs2867484		chr20		42541298		PTPRT		protein_coding		intronic		0.0195599		0.0721196		na		na
	rs4812609		chr20		42559678		PTPRT		protein_coding		intronic		0.00244499		0.00175901		na		na
	rs6030328		chr20		42560363		PTPRT		protein_coding		intronic		0.00244499		0.0105541		na		na
	rs4327285		chr20		42564988		PTPRT		protein_coding		intronic		0.0146699		0.000879507		na		na
	rs6102913		chr20		42574318		PTPRT		protein_coding		intronic		0.00488998		0.0105541		na		na
	rs6130170		chr20		42576380		PTPRT		protein_coding		intronic		0.00733496		0.000879507		na		na
	rs6102937		chr20		42606558		PTPRT		protein_coding		intronic		0.00488998		0.0114336		na		na
	rs17841999		chr20		42613248		PTPRT		protein_coding		intronic		0.00733496		0.00967458		na		na
	rs6016854		chr20		42630256		PTPRT		protein_coding		intronic		0.141809		0.0905893		na		na
	rs6016855		chr20		42632804		PTPRT		protein_coding		intronic		0.0440098		0.0290237		na		na
	rs35349846		chr20		42638302		PTPRT		protein_coding		intronic		0.00733496		0.00263852		na		na
	rs6102967		chr20		42640681		PTPRT		protein_coding		intronic		0.00488998		0.00175901		na		na
	rs2425501		chr20		42649685		PTPRT		protein_coding		intronic		0.00977995		0.0228672		na		na
	rs11905011		chr20		42744548		PTPRT		protein_coding		intronic		0.0195599		0.104661		na		na
	rs11697780		chr20		42808269		PTPRT		protein_coding		intronic		0.00488998		0.00967458		na		na
	rs6093743		chr20		42838307		PTPRT		protein_coding		intronic		0.00488998		0.0255057		na		na
	rs6016965		chr20		43127052		PTPRT		protein_coding		intronic		0.00488998		0.000879507		na		na
	rs4810375		chr20		43132421		PTPRT		protein_coding		intronic		0.114914		0.0668426		na		na
	rs4812682		chr20		43158524		PTPRT		protein_coding		intronic		0.0146699		0.0492524		na		na
	rs6093787		chr20		43172060		PTPRT		protein_coding		intronic		0.00977995		0.0545295		na		na
	rs17751081		chr20		43174088		PTPRT		protein_coding		intronic		0.00488998		0.0114336		na		na
	rs4810380		chr20		43250487		Intergenic		Intergenic		intergenic		0.0171149		0.057168		na		na
	rs6030731		chr20		43252271		Intergenic		Intergenic		intergenic		0.00488998		0.000879507		na		na
	rs6130354		chr20		43350146		Intergenic		Intergenic		intergenic		0.0415648		0.109059		na		na
	rs6073098		chr20		43466119		SRSF6		3downstream		3downstream		0.0195599		0.166227		na		na
	rs4812713		chr20		43478182		Intergenic		Intergenic		intergenic		0.00733496		0.0184697		na		na
	rs6030932		chr20		43517680		L3MBTL1		protein_coding		intronic		0.119804		0.0888303		na		na
	rs4812717		chr20		43525187		L3MBTL1		protein_coding		intronic		0.00733496		0.0668426		na		na
	rs3205		chr20		43550805		L3MBTL1		protein_coding		intronic		0.00488998		0.0105541		na		na
	rs722234		chr20		43619631		IFT52		protein_coding		intronic		0.0855746		0.0290237		na		na
	rs6030998		chr20		43630320		IFT52		protein_coding		intronic		0.0146699		0.0149516		na		na
	rs442143		chr20		43681869		MYBL2		protein_coding		intronic		0.0929095		0.05365		na		na
	rs1569696		chr20		43892620		LINC01728		5upstream		5upstream		0.00488998		0.000879507		na		na
	rs6017240		chr20		44005722		TOX2		protein_coding		intronic		0.00733496		0.0105541		na		na
	rs6031310		chr20		44037723		TOX2		protein_coding		intronic		0.0611247		0.0422164		na		na
	rs6031367		chr20		44085887		Intergenic		Intergenic		intergenic		0.0244499		0.0131926		na		na
	rs761205		chr20		44147036		JPH2		protein_coding		intronic		0.0733496		0.183817		na		na
	rs6073358		chr20		44174096		JPH2		protein_coding		intronic		0.00733496		0.0167106		na		na
	rs6031454		chr20		44205242		OSER1		protein_coding		intronic		0.0537897		0.129288		na		na
	rs6032347		chr20		44211523		Intergenic		Intergenic		intergenic		0.0578947		0		na		na
	rs2425632		chr20		44263294		GDAP1L1		protein_coding		intronic		0.0537897		0.064204		na		na
	rs3212195		chr20		44414455		HNF4A		protein_coding		intronic		0.156479		0.119613		na		na
	rs1983		chr20		44494387		TTPAL		protein_coding		3utr		0.00488998		0.00351803		na		na
	rs753740		chr20		44726014		KCNK15-AS1		antisense		non-coding		0.0513447		0.0395778		na		na
	rs6031849		chr20		44885696		YWHAB		protein_coding		5upstream		0.0464548		0.0140721		na		na
	rs6103923		chr20		44916244		PABPC1L		protein_coding		intronic		0.0537897		0.0290237		na		na
	rs2010195		chr20		45020285		STK4		protein_coding		intronic		0.0195599		0.0246262		na		na
	rs6032005		chr20		45120725		Intergenic		Intergenic		intergenic		0.122249		0.0413369		na		na
	rs2664581		chr20		45175881		PI3		protein_coding		coding		0.0122249		0.0211082		na		na
	rs2741538		chr20		45447856		PIGT		protein_coding		intronic		0.00244499		0.000879507		na		na
	rs2231837		chr20		45542947		EPPIN-WFDC6		protein_coding		intronic		0.0684597		0.0228672		na		na
	rs6032326		chr20		45561793		WFDC8		protein_coding		intronic		0.322738		0.308707		na		na
	rs978778		chr20		45614737		WFDC9		protein_coding		intronic		0.0464548		0.00879507		na		na
	rs432448		chr20		45703659		WFDC10B		protein_coding		intronic		0.0562347		0.0773967		na		na
	rs3848713		chr20		45842037		SNX21		protein_coding		intronic		0.0210526		0		na		na
	rs2903808		chr20		45877334		ZSWIM3		protein_coding		coding		0.00977995		0.0360598		na		na
	rs394643		chr20		45911539		PLTP		protein_coding		5upstream		0.00488998		0.0114336		na		na
	rs6065908		chr20		45941291		PCIF1		protein_coding		intronic		0.0880196		0.0598065		na		na
	rs3092169		chr20		46073447		NCOA5		protein_coding		intronic		0.0366748		0.05365		na		na
	rs6074015		chr20		46083536		NCOA5		protein_coding		intronic		0.0684597		0.0712401		na		na
	rs2024569		chr20		46106166		Intergenic		Intergenic		intergenic		0.00977995		0.0149516		na		na
	rs2248597		chr20		46187123		CDH22		protein_coding		intronic		0.00733496		0.00175901		na		na
	rs12479669		chr20		46279396		CDH22		protein_coding		intronic		0.00244499		0.00967458		na		na
	rs2425861		chr20		46300090		CDH22		protein_coding		intronic		0.00488998		0.0140721		na		na
	rs10211808		chr20		46357125		SLC35C2		protein_coding		5upstream		0.00244499		0.00175901		na		na
	rs13038390		chr20		46664535		SLC13A3		protein_coding		intronic		0.00244499		0.0167106		na		na
	rs4810553		chr20		46760912		Intergenic		Intergenic		intergenic		0.0317848		0.0923483		na		na
	rs3092198		chr20		46805684		Intergenic		Intergenic		intergenic		0.281174		0.134565		na		na
	rs11696676		chr20		46954315		EYA2		protein_coding		intronic		0.00733496		0.0439754		na		na
	rs13042847		chr20		46973660		EYA2		protein_coding		intronic		0.0220049		0.0281442		na		na
	rs6018251		chr20		47062007		EYA2		protein_coding		intronic		0.00733496		0.0123131		na		na
	rs3092781		chr20		47161314		EYA2		protein_coding		intronic		0.0146699		0.0158311		na		na
	rs1046661		chr20		47188501		EYA2		protein_coding		3utr		0.00488998		0.000879507		na		na
	rs6063083		chr20		47191697		Intergenic		Intergenic		intergenic		0.0464548		0.0686016		na		na
	rs6090639		chr20		47206364		Intergenic		Intergenic		intergenic		0.00488998		0.00175901		na		na
	rs6018357		chr20		47244485		ZMYND8		protein_coding		intronic		0.00733496		0.000879507		na		na
	rs6066264		chr20		47277112		ZMYND8		protein_coding		intronic		0.00733496		0.000879507		na		na
	rs11906361		chr20		47304388		ZMYND8		protein_coding		intronic		0.312958		0.116974		na		na
	rs6066320		chr20		47425069		Intergenic		Intergenic		intergenic		0.205379		0.144239		na		na
	rs6018493		chr20		47468855		Intergenic		Intergenic		intergenic		0.0757946		0.064204		na		na
	rs6066394		chr20		47581409		NCOA3		protein_coding		intronic		0.00488998		0.000879507		na		na
	rs2076549		chr20		47661572		SULF2		protein_coding		intronic		0.0195599		0.0184697		na		na
	rs6094783		chr20		47692932		SULF2		protein_coding		intronic		0.0146699		0.05365		na		na
	rs4810669		chr20		47726517		SULF2		protein_coding		intronic		0.0171149		0.0105541		na		na
	rs6125093		chr20		47736530		SULF2		protein_coding		intronic		0.00244499		0.000879507		na		na
	rs4809649		chr20		47752821		SULF2		protein_coding		intronic		0.227384		0.24978		na		na
	rs4810720		chr20		47851780		Intergenic		Intergenic		intergenic		0.0122249		0.0140721		na		na
	rs4809665		chr20		47930536		Intergenic		Intergenic		intergenic		0.0122249		0.00175901		na		na
	rs2664588		chr20		47951890		AL357558.2		lincRNA		non-coding		0.0195599		0.0404573		na		na
	rs6094931		chr20		47988587		LINC01522		lincRNA		non-coding		0.00244499		0.000879507		na		na
	rs666753		chr20		48166870		Intergenic		Intergenic		intergenic		0.0146699		0.0316623		na		na
	rs6012360		chr20		48213672		Intergenic		Intergenic		intergenic		0.0611247		0.0492524		na		na
	rs6125685		chr20		48220012		Intergenic		Intergenic		intergenic		0.0315789		0		na		na
	rs11086250		chr20		48221590		Intergenic		Intergenic		intergenic		0.0122249		0.000879507		na		na
	rs226826		chr20		48225739		Intergenic		Intergenic		intergenic		0.00977995		0.0219877		na		na
	rs13037661		chr20		48226116		Intergenic		Intergenic		intergenic		0.0195599		0.0299033		na		na
	rs6095030		chr20		48246409		Intergenic		Intergenic		intergenic		0.0293399		0.0756376		na		na
	rs2057087		chr20		48561230		Intergenic		Intergenic		intergenic		0.114914		0.104661		na		na
	rs6012484		chr20		48578972		Intergenic		Intergenic		intergenic		0.0122249		0.0439754		na		na
	rs6019464		chr20		48863239		Intergenic		Intergenic		intergenic		0.0268949		0.102902		na		na
	rs1115535		chr20		48974027		ARFGEF2		protein_coding		intronic		0.0868421		0		na		na
	rs2426147		chr20		49343245		KCNB1		protein_coding		intronic		0.00244499		0.0114336		na		na
	rs742758		chr20		49445275		KCNB1		protein_coding		intronic		0.00977995		0.0527704		na		na
	rs491025		chr20		49502893		PTGIS		3downstream		3downstream		0.00244499		0.000879507		na		na
	rs729824		chr20		49510639		PTGIS		protein_coding		intronic		0.00244499		0.0105541		na		na
	rs6095557		chr20		49512460		PTGIS		protein_coding		intronic		0.114914		0.350044		na		na
	rs1329279		chr20		49810490		Intergenic		Intergenic		intergenic		0.00244499		0.000879507		na		na
	rs8121969		chr20		49813169		SLC9A8		protein_coding		intronic		0.0146699		0.0193492		na		na
	rs6012750		chr20		49814143		SLC9A8		protein_coding		intronic		0.00488998		0.000879507		na		na
	rs17785895		chr20		49816522		SLC9A8		protein_coding		intronic		0.0171149		0.0193492		na		na
	rs17786027		chr20		49830059		SLC9A8		protein_coding		intronic		0.0195599		0.0343008		na		na
	rs627898		chr20		49863717		SLC9A8		protein_coding		intronic		0.0526316		0		na		na
	rs615868		chr20		49902687		SPATA2		3downstream		3downstream		0.107579		0.057168		na		na
	rs6125829		chr20		49952392		RNF114		protein_coding		3utr		0.0562347		0.135444		na		na
	rs11697848		chr20		49958778		Intergenic		Intergenic		3downstream		0.00733496		0.000879507		na		na
	rs1047920		chr20		49988570		SNAI1		protein_coding		3utr		0.00488998		0.00175901		na		na
	rs17196256		chr20		50076901		Intergenic		Intergenic		intergenic		0.00488998		0.000879507		na		na
	rs2017733		chr20		50077467		Intergenic		Intergenic		intergenic		0.00733496		0.000879507		na		na
	rs16995143		chr20		50273798		SMIM25		lincRNA		non-coding		0.00488998		0.000879507		na		na
	rs4811028		chr20		50317814		LINC01271		lincRNA		non-coding		0.0171149		0.0334213		na		na
	rs6012905		chr20		50326111		Intergenic		Intergenic		intergenic		0.00244499		0.000879507		na		na
	rs13042533		chr20		50357273		Intergenic		Intergenic		intergenic		0.0146699		0.0272647		na		na
	rs6091139		chr20		50363094		Intergenic		Intergenic		intergenic		0.0513447		0.157432		na		na
	rs6091153		chr20		50398774		Intergenic		Intergenic		intergenic		0.156479		0.163588		na		na
	rs6067446		chr20		50434741		Intergenic		Intergenic		intergenic		0.117359		0.229551		na		na
	rs6067451		chr20		50450179		Intergenic		Intergenic		intergenic		0.171149		0.148637		na		na
	rs6126007		chr20		50457189		Intergenic		Intergenic		intergenic		0.00733496		0.000879507		na		na
	rs6020624		chr20		50597619		RIPOR3		protein_coding		intronic		0.00977995		0.00967458		na		na
	rs2426186		chr20		50637573		RIPOR3		protein_coding		intronic		0.107579		0.328056		na		na
	rs6512665		chr20		50716544		Intergenic		Intergenic		intergenic		0.00244499		0.000879507		na		na
	rs6020721		chr20		50750539		PARD6B		protein_coding		intronic		0.00244499		0.000879507		na		na
	rs2870020		chr20		50869409		BCAS4		protein_coding		intronic		0.342298		0.399296		na		na
	rs6096141		chr20		50874351		BCAS4		protein_coding		intronic		0.00733496		0.0255057		na		na
	rs11904901		chr20		50995049		Intergenic		Intergenic		intergenic		0.00977995		0.0131926		na		na
	rs4809819		chr20		51008794		AL050404.1		antisense		non-coding		0.00733496		0.000879507		na		na
	rs2235812		chr20		51285523		Intergenic		Intergenic		intergenic		0.190709		0.150396		na		na
	rs4811158		chr20		51333480		Intergenic		Intergenic		intergenic		0.00488998		0.0114336		na		na
	rs6512724		chr20		51439611		NFATC2		protein_coding		intronic		0.00488998		0.000879507		na		na
	rs228835		chr20		51447709		NFATC2		protein_coding		intronic		0.202934		0.146878		na		na
	rs228851		chr20		51468768		NFATC2		protein_coding		intronic		0.00488998		0.0747581		na		na
	rs6512744		chr20		51689056		ATP9A		protein_coding		intronic		0.0171149		0.0307828		na		na
	rs6067967		chr20		51849693		LINC01429		lincRNA		non-coding		0.202934		0.16095		na		na
	rs6013296		chr20		51858123		LINC01429		lincRNA		non-coding		0.00733496		0.0167106		na		na
	rs6096645		chr20		51894120		Intergenic		Intergenic		intergenic		0.00733496		0.000879507		na		na
	rs6126407		chr20		51945062		Intergenic		Intergenic		intergenic		0.0146699		0.000879507		na		na
	rs6021587		chr20		51978265		Intergenic		Intergenic		intergenic		0.178484		0.0897098		na		na
	rs11086369		chr20		52068347		ZFP64		protein_coding		intronic		0.00244499		0.000879507		na		na
	rs6021679		chr20		52070017		ZFP64		protein_coding		intronic		0.00733496		0.00175901		na		na
	rs8119121		chr20		52224790		LINC01524		lincRNA		non-coding		0.0366748		0.0343008		na		na
	rs2057078		chr20		52261585		LINC01524		lincRNA		non-coding		0.00244499		0.00967458		na		na
	rs6096886		chr20		52334759		LINC01524		lincRNA		non-coding		0.00488998		0.00263852		na		na
	rs4811329		chr20		52334804		LINC01524		lincRNA		non-coding		0.195599		0.134565		na		na
	rs1033662		chr20		52408842		LINC01524		lincRNA		non-coding		0.0171149		0.0131926		na		na
	rs2869649		chr20		52457140		LINC01524		lincRNA		non-coding		0.0611247		0.115215		na		na
	rs6063820		chr20		52549573		LINC01524		lincRNA		non-coding		0.149144		0.28496		na		na
	rs4809911		chr20		52562157		LINC01524		lincRNA		non-coding		0.00977995		0.0272647		na		na
	rs856327		chr20		52704229		Intergenic		Intergenic		intergenic		0.0660147		0.0316623		na		na
	rs190254		chr20		52759661		Intergenic		Intergenic		intergenic		0.00977995		0.0615655		na		na
	rs6097169		chr20		52940622		Intergenic		Intergenic		intergenic		0.141809		0.0958663		na		na
	rs11699642		chr20		53005568		TSHZ2		protein_coding		intronic		0.00244499		0.00351803		na		na
	rs6512873		chr20		53020044		TSHZ2		protein_coding		intronic		0.0757946		0.0791557		na		na
	rs988675		chr20		53063663		TSHZ2		protein_coding		intronic		0.185819		0.168865		na		na
	rs1293421		chr20		53130729		TSHZ2		protein_coding		intronic		0.00733496		0.0817942		na		na
	rs6091655		chr20		53268037		TSHZ2		protein_coding		intronic		0.0146699		0.000879507		na		na
	rs169273		chr20		53327287		TSHZ2		protein_coding		intronic		0.00977995		0.0219877		na		na
	rs465880		chr20		53372087		TSHZ2		protein_coding		intronic		0.207824		0.190853		na		na
	rs6022481		chr20		53445913		TSHZ2		protein_coding		intronic		0.00244499		0.000879507		na		na
	rs6097495		chr20		53616134		AC005808.1		lincRNA		non-coding		0.0366748		0.0501319		na		na
	rs6022676		chr20		53694915		Intergenic		Intergenic		intergenic		0.0611247		0.102902		na		na
	rs6013763		chr20		53698772		Intergenic		Intergenic		intergenic		0.0146699		0.0386983		na		na
	rs6022791		chr20		53837398		Intergenic		Intergenic		intergenic		0.0562347		0.0800352		na		na
	rs6064014		chr20		53879012		Intergenic		Intergenic		intergenic		0.00488998		0.000879507		na		na
	rs4535114		chr20		53879462		Intergenic		Intergenic		intergenic		0.00488998		0.0202287		na		na
	rs7269891		chr20		53912688		Intergenic		Intergenic		intergenic		0.00488998		0.00175901		na		na
	rs209957		chr20		54104556		Intergenic		Intergenic		intergenic		0.0171149		0.062445		na		na
	rs17217119		chr20		54126051		Intergenic		Intergenic		intergenic		0.00488998		0.00351803		na		na
	rs4809955		chr20		54148810		Intergenic		Intergenic		intergenic		0.00244499		0.000879507		na		na
	rs6097801		chr20		54150895		Intergenic		Intergenic		intergenic		0.00244499		0.000879507		na		na
	rs3787557		chr20		54166596		CYP24A1		protein_coding		5upstream		0.0684597		0.0677221		na		na
	rs4809959		chr20		54169320		CYP24A1		protein_coding		intronic		0.0195599		0.0272647		na		na
	rs2145827		chr20		54196285		Intergenic		Intergenic		intergenic		0.0782396		0.0958663		na		na
	rs4809961		chr20		54206301		PFDN4		protein_coding		5upstream		0.0236842		0		na		na
	rs6068943		chr20		54690569		Intergenic		Intergenic		intergenic		0.0146699		0.0386983		na		na
	rs6098242		chr20		54793941		Intergenic		Intergenic		intergenic		0.00244499		0.000879507		na		na
	rs1512067		chr20		54828106		Intergenic		Intergenic		intergenic		0.00488998		0.0193492		na		na
	rs6023633		chr20		54837311		Intergenic		Intergenic		intergenic		0.0293399		0.0448549		na		na
	rs733093		chr20		54862483		Intergenic		Intergenic		intergenic		0.00244499		0.00175901		na		na
	rs6023673		chr20		54881171		Intergenic		Intergenic		intergenic		0.286064		0.206684		na		na
	rs438220		chr20		54928862		Intergenic		Intergenic		intergenic		0.0244499		0.0299033		na		na
	rs6127363		chr20		55000748		Intergenic		Intergenic		intergenic		0.00244499		0.000879507		na		na
	rs159098		chr20		55015243		Intergenic		Intergenic		intergenic		0.00244499		0.000879507		na		na
	rs159095		chr20		55017913		Intergenic		Intergenic		intergenic		0.00244499		0.000879507		na		na
	rs496170		chr20		55056570		Intergenic		Intergenic		intergenic		0.0513447		0.0580475		na		na
	rs7262424		chr20		55070928		Intergenic		Intergenic		intergenic		0.00733496		0.0219877		na		na
	rs767971		chr20		55090083		Intergenic		Intergenic		intergenic		0.0244499		0.0518909		na		na
	rs2225092		chr20		55163764		Intergenic		Intergenic		intergenic		0.00244499		0.000879507		na		na
	rs6023940		chr20		55189455		Intergenic		Intergenic		intergenic		0.0660147		0.0650836		na		na
	rs6098479		chr20		55199483		Intergenic		Intergenic		intergenic		0.00244499		0.000879507		na		na
	rs2840570		chr20		55235087		Intergenic		Intergenic		intergenic		0.00244499		0.000879507		na		na
	rs6127445		chr20		55237535		Intergenic		Intergenic		intergenic		0.00244499		0.0105541		na		na
	rs4811598		chr20		55242238		Intergenic		Intergenic		intergenic		0.0146699		0.0105541		na		na
	rs17000940		chr20		55284748		Intergenic		Intergenic		intergenic		0.00244499		0.00175901		na		na
	rs211917		chr20		55293965		Intergenic		Intergenic		intergenic		0.00488998		0.000879507		na		na
	rs6092111		chr20		55343482		Intergenic		Intergenic		intergenic		0.0146699		0.0158311		na		na
	rs212582		chr20		55386555		Intergenic		Intergenic		intergenic		0.00488998		0.000879507		na		na
	rs13036829		chr20		55431443		LINC01440		lincRNA		non-coding		0.0122249		0.0281442		na		na
	rs3852925		chr20		55451061		LINC01440		lincRNA		non-coding		0.0195599		0.055409		na		na
	rs2426576		chr20		55462676		LINC01440		lincRNA		non-coding		0.00733496		0.000879507		na		na
	rs16984758		chr20		55478773		LINC01440		lincRNA		non-coding		0.00244499		0.000879507		na		na
	rs6024148		chr20		55483671		Intergenic		Intergenic		3downstream		0.00244499		0.0219877		na		na
	rs214409		chr20		55484052		Intergenic		Intergenic		3downstream		0.0268949		0.0457344		na		na
	rs444233		chr20		55485498		Intergenic		Intergenic		intergenic		0.00977995		0.00351803		na		na
	rs6024203		chr20		55559311		Intergenic		Intergenic		intergenic		0.176039		0.181179		na		na
	rs2244669		chr20		55578811		Intergenic		Intergenic		intergenic		0.00488998		0.000879507		na		na
	rs2224272		chr20		55582947		Intergenic		Intergenic		intergenic		0.00244499		0.00967458		na		na
	rs584687		chr20		55585354		Intergenic		Intergenic		intergenic		0.00488998		0.0219877		na		na
	rs3848690		chr20		55592860		Intergenic		Intergenic		intergenic		0.00733496		0.0114336		na		na
	rs487331		chr20		55600306		Intergenic		Intergenic		intergenic		0.173594		0.207564		na		na
	rs555848		chr20		55604670		Intergenic		Intergenic		intergenic		0.00244499		0.000879507		na		na
	rs6092151		chr20		55619571		Intergenic		Intergenic		intergenic		0.0488998		0.0888303		na		na
	rs17305812		chr20		55635158		Intergenic		Intergenic		intergenic		0.0195599		0.0281442		na		na
	rs2092907		chr20		55698472		Intergenic		Intergenic		intergenic		0.0122249		0.000879507		na		na
	rs991361		chr20		55703594		Intergenic		Intergenic		intergenic		0.00488998		0.0149516		na		na
	rs11696689		chr20		55709096		Intergenic		Intergenic		intergenic		0.00488998		0.0114336		na		na
	rs6024327		chr20		55717894		Intergenic		Intergenic		intergenic		0.00977995		0.000879507		na		na
	rs6064271		chr20		55748393		Intergenic		Intergenic		intergenic		0.146699		0.194371		na		na
	rs17334174		chr20		55788472		Intergenic		Intergenic		intergenic		0.00244499		0.000879507		na		na
	rs6092179		chr20		55803977		Intergenic		Intergenic		intergenic		0.0146699		0.0765172		na		na
	rs6024483		chr20		55846073		Intergenic		Intergenic		intergenic		0.0244499		0.0290237		na		na
	rs6092192		chr20		55846570		Intergenic		Intergenic		intergenic		0.00488998		0.000879507		na		na
	rs6098874		chr20		55879231		Intergenic		Intergenic		intergenic		0.0122249		0.00615655		na		na
	rs6069452		chr20		55890067		Intergenic		Intergenic		intergenic		0.176039		0.10642		55889956		55890217
	rs2164669		chr20		55907241		Intergenic		Intergenic		intergenic		0.00244499		0.0219877		na		na
	rs4449197		chr20		55970612		Intergenic		Intergenic		intergenic		0.00244499		0.000879507		na		na
	rs2018261		chr20		55970931		Intergenic		Intergenic		intergenic		0.0122249		0.000879507		na		na
	rs6064311		chr20		55973400		Intergenic		Intergenic		intergenic		0.00244499		0.000879507		na		na
	rs6024555		chr20		55987613		Intergenic		Intergenic		intergenic		0.00733496		0.0246262		na		na
	rs6014573		chr20		56004403		CBLN4		protein_coding		5utr		0.00244499		0.0307828		56003975		56004395
	rs4389378		chr20		56016641		Intergenic		Intergenic		intergenic		0.00244499		0.000879507		na		na
	rs6069552		chr20		56060776		Intergenic		Intergenic		intergenic		0.0440098		0.0351803		na		na
	rs6064338		chr20		56117648		Intergenic		Intergenic		intergenic		0.00244499		0.000879507		na		na
	rs989066		chr20		56124376		Intergenic		Intergenic		intergenic		0.00244499		0.000879507		na		na
	rs2182359		chr20		56142966		Intergenic		Intergenic		intergenic		0.00244499		0.000879507		na		na
	rs6123550		chr20		56172447		Intergenic		Intergenic		intergenic		0.0293399		0.0246262		na		na
	rs6127658		chr20		56173092		Intergenic		Intergenic		intergenic		0.00244499		0.000879507		na		na
	rs17351628		chr20		56174109		Intergenic		Intergenic		intergenic		0.0342298		0.0167106		na		na
	rs6024661		chr20		56183632		Intergenic		Intergenic		intergenic		0.00244499		0.000879507		na		na
	rs6123551		chr20		56187362		Intergenic		Intergenic		intergenic		0.00244499		0.000879507		na		na
	rs6024725		chr20		56238477		Intergenic		Intergenic		intergenic		0.00733496		0.000879507		na		na
	rs927809		chr20		56287629		Intergenic		Intergenic		intergenic		0.205379		0.223395		na		na
	rs988166		chr20		56345802		Intergenic		Intergenic		intergenic		0.00244499		0.000879507		na		na
	rs8118732		chr20		56348142		Intergenic		Intergenic		intergenic		0.00488998		0.000879507		56347806		56348185
	rs6024810		chr20		56350170		Intergenic		Intergenic		intergenic		0.00244499		0.000879507		na		na
	rs10485805		chr20		56370727		AURKA		protein_coding		3downstream		0.0122249		0.0246262		na		na
	rs6024840		chr20		56381651		AURKA		protein_coding		3downstream		0.0709046		0.0686016		na		na
	rs2064863		chr20		56387716		AURKA		protein_coding		intronic		0.00244499		0.000879507		na		na
	rs2236208		chr20		56392837		CSTF1		protein_coding		5upstream		0.0171149		0.000879507		na		na
	rs2426617		chr20		56399368		CSTF1		protein_coding		3downstream		0.0293399		0.05365		na		na
	rs2426619		chr20		56399652		CSTF1		protein_coding		3downstream		0.00977995		0.000879507		na		na
	rs2426623		chr20		56402542		CSTF1		protein_coding		intronic		0.00977995		0.0219877		na		na
	rs11697922		chr20		56416786		CASS4		protein_coding		intronic		0.0146699		0.0492524		na		na
	rs11698292		chr20		56422344		CASS4		protein_coding		intronic		0.0146699		0.0263852		na		na
	rs6014727		chr20		56434127		CASS4		protein_coding		intronic		0.00244499		0.000879507		na		na
	rs927174		chr20		56440110		CASS4		protein_coding		intronic		0.0293399		0.064204		na		na
	rs6024956		chr20		56570947		Intergenic		Intergenic		intergenic		0.00244499		0.000879507		na		na
	rs1570530		chr20		56580348		LINC01716		lincRNA		non-coding		0.0635697		0.0518909		na		na
	rs6014765		chr20		56581168		LINC01716		lincRNA		non-coding		0.312958		0.26825		na		na
	rs4811721		chr20		56663473		Intergenic		Intergenic		intergenic		0.00977995		0.0334213		na		na
	rs4811738		chr20		56690487		Intergenic		Intergenic		3downstream		0.00488998		0.0149516		na		na
	rs6025087		chr20		56701623		Intergenic		Intergenic		5upstream		0.00977995		0.0123131		na		na
	rs11906718		chr20		56702608		Intergenic		Intergenic		5upstream		0.00977995		0.000879507		na		na
	rs2426638		chr20		56712511		Intergenic		Intergenic		intergenic		0.00488998		0.0272647		56712139		56712480
	rs6092361		chr20		56764564		Intergenic		Intergenic		intergenic		0.0440098		0.060686		na		na
	rs2904493		chr20		56770954		Intergenic		Intergenic		intergenic		0.00977995		0.000879507		na		na
	rs6069891		chr20		56810539		Intergenic		Intergenic		intergenic		0.0220049		0.0105541		na		na
	rs11086569		chr20		56819602		Intergenic		Intergenic		intergenic		0.00733496		0.0140721		na		na
	rs928064		chr20		56829503		Intergenic		Intergenic		intergenic		0.00977995		0.000879507		na		na
	rs6127871		chr20		56863730		Intergenic		Intergenic		intergenic		0.00244499		0.000879507		na		na
	rs7261954		chr20		56882575		Intergenic		Intergenic		intergenic		0.00244499		0.00879507		na		na
	rs388286		chr20		56890368		Intergenic		Intergenic		intergenic		0.0146699		0.0105541		na		na
	rs2426694		chr20		56891069		Intergenic		Intergenic		intergenic		0.00488998		0.000879507		na		na
	rs2249634		chr20		56895569		Intergenic		Intergenic		intergenic		0.00244499		0.000879507		na		na
	rs1276434		chr20		56904251		Intergenic		Intergenic		intergenic		0.00244499		0.000879507		na		na
	rs6064463		chr20		56905221		Intergenic		Intergenic		intergenic		0.00244499		0.000879507		na		na
	rs6069924		chr20		56912596		Intergenic		Intergenic		intergenic		0.207824		0.0844327		na		na
	rs6069949		chr20		56990443		Intergenic		Intergenic		intergenic		0.00488998		0.000879507		na		na
	rs1276398		chr20		57002351		Intergenic		Intergenic		intergenic		0.00244499		0.000879507		na		na
	rs1276374		chr20		57020895		Intergenic		Intergenic		intergenic		0.00733496		0.000879507		57020281		57020885
	rs1276397		chr20		57055691		Intergenic		Intergenic		intergenic		0.0171149		0.0378188		na		na
	rs1980828		chr20		57097232		Intergenic		Intergenic		intergenic		0.117359		0.175901		na		na
	rs2148328		chr20		57173150		BMP7		protein_coding		intronic		0.305623		0.14248		na		na
	rs6123674		chr20		57187891		BMP7		protein_coding		intronic		0.00244499		0.00263852		na		na
	rs6070538		chr20		57197938		Intergenic		Intergenic		intergenic		0.0289474		0		na		na
	rs172983		chr20		57224983		BMP7		protein_coding		intronic		0.00733496		0.0167106		na		na
	rs6014975		chr20		57320373		MIR4325		3downstream		3downstream		0.0391198		0.0492524		na		na
	rs28368064		chr20		57330052		SPO11		protein_coding		3downstream		0.0122249		0.0281442		na		na
	rs16980896		chr20		57334667		SPO11		protein_coding		5upstream		0.105134		0.0879507		na		na
	rs6014987		chr20		57400658		RBM38		protein_coding		intronic		0.00733496		0.000879507		na		na
	rs6025543		chr20		57409338		RBM38		3downstream		3downstream		0.00977995		0.000879507		na		na
	rs1041273		chr20		57474498		Intergenic		Intergenic		intergenic		0.0244499		0.0237467		na		na
	rs999208		chr20		57475225		Intergenic		Intergenic		intergenic		0.0146699		0.0149516		na		na
	rs6099647		chr20		57482763		Intergenic		Intergenic		intergenic		0.00244499		0.000879507		na		na
	rs6128047		chr20		57485011		Intergenic		Intergenic		intergenic		0.0146699		0.0316623		na		na
	rs3810541		chr20		57488263		Intergenic		Intergenic		3downstream		0.0391198		0.0466139		na		na
	rs6025739		chr20		57719257		Intergenic		Intergenic		intergenic		0.00733496		0.0123131		na		na
	rs6070233		chr20		57734258		Intergenic		Intergenic		intergenic		0.158924		0.169745		na		na
	rs6123727		chr20		57811019		Intergenic		Intergenic		intergenic		0.00488998		0.000879507		na		na
	rs6015141		chr20		57935287		Intergenic		Intergenic		intergenic		0.00488998		0.000879507		na		na
	rs768949		chr20		57950755		Intergenic		Intergenic		intergenic		0.00488998		0.000879507		na		na
	rs869385		chr20		57963921		Intergenic		Intergenic		intergenic		0.0660147		0.0545295		na		na
	rs2065615		chr20		57980110		Intergenic		Intergenic		intergenic		0.110024		0.062445		na		na
	rs271973		chr20		58033005		Intergenic		Intergenic		intergenic		0.0657895		0		na		na
	rs6026024		chr20		58083316		Intergenic		Intergenic		intergenic		0.224939		0.2146		na		na
	rs6026037		chr20		58091135		Intergenic		Intergenic		intergenic		0.00733496		0.0114336		na		na
	rs17440813		chr20		58160703		C20orf85		protein_coding		coding		0.00488998		0.00527704		na		na
	rs6123789		chr20		58272760		PPP4R1L		transcribed_unprocessed_pseudogene		non-coding		0.0171149		0.0219877		na		na
	rs6070406		chr20		58283695		PPP4R1L		transcribed_unprocessed_pseudogene		non-coding		0.222494		0.0703606		na		na
	rs1045473		chr20		58367464		RAB22A		protein_coding		3utr		0.0488998		0.0580475		na		na
	rs6128327		chr20		58367501		RAB22A		protein_coding		3utr		0.102689		0.16007		na		na
	rs2234489		chr20		58438817		VAPB		protein_coding		intronic		0.227384		0.167106		na		na
	rs1884664		chr20		58474182		APCDD1L		protein_coding		intronic		0.100244		0.0923483		na		na
	rs749210		chr20		58512656		APCDD1L		protein_coding		intronic		0.00244499		0.00527704		na		na
	rs6026400		chr20		58608468		APCDD1L-DT		processed_transcript		non-coding		0.0244499		0.105541		na		na
	rs1886843		chr20		58669145		STX16		protein_coding		intronic		0.141809		0.227792		na		na
	rs6123818		chr20		58675708		STX16		protein_coding		3downstream		0.0122249		0.00439754		na		na
	rs6070563		chr20		58720073		Intergenic		Intergenic		3downstream		0.00244499		0.000879507		na		na
	rs4812027		chr20		58738436		Intergenic		Intergenic		3downstream		0.00488998		0.0228672		na		na
	rs927240		chr20		58774256		PIEZO1P2		unprocessed_pseudogene		non-coding		0.0146699		0.0193492		na		na
	rs6092708		chr20		58942519		AL109840.2		bidirectional_promoter_lncRNA		non-coding		0.0146699		0.0149516		na		na
	rs6027564		chr20		58956161		Intergenic		Intergenic		Intergenic		0.0184211		0		na		na
	rs6015741		chr20		58957659		Intergenic		Intergenic		Intergenic		0.0315789		0		na		na
	rs7474		chr20		59034535		PRELID3B		protein_coding		3downstream		0.0195599		0.302551		na		na
	rs12624906		chr20		59209470		ZNF831		protein_coding		intronic		0.0464548		0.0378188		na		na
	rs7264385		chr20		59214746		ZNF831		protein_coding		intronic		0.0146699		0.00615655		na		na
	rs4810162		chr20		59225269		ZNF831		protein_coding		intronic		0.0244499		0.0307828		na		na
	rs460775		chr20		59338340		Intergenic		Intergenic		intergenic		0.141809		0.295515		na		na
	rs6100445		chr20		59430928		Intergenic		Intergenic		intergenic		0.0171149		0.0870712		na		na
	rs2053780		chr20		59505580		Intergenic		Intergenic		intergenic		0.0244499		0.0404573		na		na
	rs12165249		chr20		59515638		AL389889.1		lincRNA		non-coding		0.0195599		0.00967458		na		na
	rs6100476		chr20		59518374		Intergenic		Intergenic		intergenic		0.00244499		0.0114336		na		na
	rs6124059		chr20		59619400		Intergenic		Intergenic		intergenic		0.0236842		0		na		na
	rs1535269		chr20		59623270		PHACTR3		protein_coding		intronic		0.00733496		0.000879507		na		na
	rs6100556		chr20		59692593		PHACTR3		protein_coding		intronic		0.00977995		0.0413369		na		na
	rs1535263		chr20		59700804		Intergenic		Intergenic		intergenic		0.0210526		0		na		na
	rs1186257		chr20		59747982		PHACTR3		protein_coding		intronic		0.0244499		0.0228672		na		na
	rs1182486		chr20		59775786		PHACTR3		protein_coding		intronic		0.0146699		0.00879507		na		na
	rs6070946		chr20		59781255		PHACTR3		protein_coding		intronic		0.0757946		0.0686016		na		na
	rs746340		chr20		59786366		PHACTR3		protein_coding		intronic		0.00977995		0.0228672		na		na
	rs6064851		chr20		59860788		Intergenic		Intergenic		intergenic		0.205379		0.057168		na		na
	rs195001		chr20		59998529		CDH26		protein_coding		intronic		0.127139		0.0879507		na		na
	rs195011		chr20		60010954		CDH26		protein_coding		intronic		0.0317848		0.0439754		na		na
	rs242812		chr20		60072632		C20orf197		lincRNA		non-coding		0.0342298		0.0598065		na		na
	rs6123968		chr20		60073605		C20orf197		3downstream		3downstream		0.00733496		0.0272647		na		na
	rs6027301		chr20		60105682		MIR646HG		lincRNA		non-coding		0.00244499		0.000879507		na		na
	rs6123975		chr20		60144122		MIR646HG		ncRNA		non-coding		0.0552632		0		na		na
	rs608718		chr20		60215266		MIR646HG		lincRNA		non-coding		0.134474		0.135444		na		na
	rs171415		chr20		60221481		MIR646HG		lincRNA		non-coding		0.00488998		0.000879507		na		na
	rs1381099		chr20		60237982		MIR646HG		lincRNA		non-coding		0.00244499		0.0114336		na		na
	rs181376		chr20		60349484		MIR646HG		lincRNA		non-coding		0.00733496		0.0255057		na		na
	rs1201966		chr20		60714091		Intergenic		Intergenic		intergenic		0.00977995		0.0202287		na		na
	rs1201973		chr20		60716351		Intergenic		Intergenic		intergenic		0.0733496		0.193492		na		na
	rs16984321		chr20		60800912		Intergenic		Intergenic		intergenic		0.0195599		0.0263852		na		na
	rs6128917		chr20		60811573		Intergenic		Intergenic		3downstream		0.00488998		0.0131926		na		na
	rs10485470		chr20		60819859		Intergenic		Intergenic		intergenic		0.00977995		0.000879507		na		na
	rs6128926		chr20		60852798		Intergenic		Intergenic		intergenic		0.00244499		0.000879507		na		na
	rs7271884		chr20		60965041		Intergenic		Intergenic		intergenic		0.0122249		0.00263852		na		na
	rs748454		chr20		60990189		Intergenic		Intergenic		intergenic		0.0220049		0.0158311		na		na
	rs6124057		chr20		61042172		Intergenic		Intergenic		intergenic		0.0293399		0.0501319		na		na
	rs8125041		chr20		61060605		Intergenic		Intergenic		intergenic		0.00977995		0.000879507		na		na
	rs6065042		chr20		61081424		LINC01718		3downstream		3downstream		0.0366748		0.0413369		na		na
	rs17732504		chr20		61135942		Intergenic		Intergenic		intergenic		0.00244499		0.0105541		na		na
	rs6015934		chr20		61225004		Intergenic		Intergenic		intergenic		0.00488998		0.000879507		na		na
	rs6065084		chr20		61287213		CDH4		protein_coding		intronic		0.00977995		0.0255057		na		na
	rs1892317		chr20		61416535		CDH4		protein_coding		intronic		0.0195599		0.0474934		na		na
	rs2427104		chr20		61447104		CDH4		protein_coding		intronic		0.00733496		0.0378188		na		na
	rs6089669		chr20		61447694		CDH4		protein_coding		intronic		0.00244499		0.00175901		na		na
	rs2427106		chr20		61450991		CDH4		protein_coding		intronic		0.0244499		0.0369393		na		na
	rs1028905		chr20		61462010		CDH4		protein_coding		intronic		0.00488998		0.00175901		na		na
	rs2149481		chr20		61478178		CDH4		protein_coding		intronic		0.00488998		0.000879507		na		na
	rs4925249		chr20		61482224		CDH4		protein_coding		intronic		0.00733496		0.0105541		na		na
	rs1001583		chr20		61482355		CDH4		protein_coding		intronic		0.00244499		0.0193492		na		na
	rs1571433		chr20		61507526		CDH4		protein_coding		intronic		0.00488998		0.000879507		na		na
	rs6061612		chr20		61532516		CDH4		protein_coding		intronic		0.00977995		0.0193492		na		na
	rs2252412		chr20		61569296		CDH4		protein_coding		intronic		0.00244499		0.0202287		na		na
	rs873862		chr20		61583823		CDH4		protein_coding		intronic		0.0195599		0.0299033		na		na
	rs1011415		chr20		61670804		CDH4		protein_coding		intronic		0.00244499		0.0149516		na		na
	rs13040920		chr20		61817605		CDH4		protein_coding		intronic		0.00244499		0.0202287		na		na
	rs13044124		chr20		61870499		CDH4		protein_coding		intronic		0.00244499		0.0263852		na		na
	rs6089535		chr20		61872649		CDH4		protein_coding		intronic		0.134474		0.432718		na		na
	rs6121823		chr20		61874739		CDH4		protein_coding		intronic		0.0289474		0		na		na
	rs6142884		chr20		61928292		CDH4		protein_coding		coding		0.00977995		0.000879507		na		na
	rs6061903		chr20		61930469		CDH4		protein_coding		intronic		0.00488998		0.0193492		na		na
	rs4925318		chr20		61934821		CDH4		protein_coding		intronic		0.0244499		0.0299033		na		na
	rs4925209		chr20		61936676		CDH4		protein_coding		intronic		0.00733496		0.0246262		na		na
	rs6061999		chr20		62062373		TAF4		protein_coding		intronic		0.0171149		0.0395778		na		na
	rs2151511		chr20		62201388		MTG2		protein_coding		3downstream		0.0171149		0.0773967		na		na
	rs6142728		chr20		62210453		Intergenic		Intergenic		intergenic		0.0415648		0.0334213		na		na
	rs6089691		chr20		62211663		Intergenic		Intergenic		intergenic		0.0855746		0.182938		na		na
	rs1739583		chr20		62216973		HRH3		protein_coding		intronic		0.0146699		0.0114336		na		na
	rs944895		chr20		62312525		LAMA5		protein_coding		3downstream		0.00244499		0.0158311		na		na
	rs6089729		chr20		62315508		LAMA5		protein_coding		5upstream		0.0391198		0.0800352		na		na
	rs2274934		chr20		62322431		LAMA5		protein_coding		3downstream		0.222494		0.211961		na		na
	rs2427283		chr20		62324150		LAMA5		protein_coding		3downstream		0.0586797		0.0686016		na		na
	rs2427286		chr20		62329797		LAMA5		protein_coding		coding		0.0244499		0.0123131		na		na
	rs6062223		chr20		62334260		LAMA5		protein_coding		3downstream		0.00977995		0.000879507		na		na
	rs4925229		chr20		62346587		LAMA5		protein_coding		coding		0.0488998		0.0343008		na		na
	rs639836		chr20		62351167		LAMA5		protein_coding		intronic		0.0293399		0.0422164		na		na
	rs483876		chr20		62352293		LAMA5		protein_coding		5upstream		0.00733496		0.0219877		na		na
	rs631664		chr20		62365268		LAMA5		protein_coding		intronic		0.0293399		0.0211082		na		na
	rs6121558		chr20		62386309		AL121832.2		antisense		non-coding		0.00244499		0.000879507		na		na
	rs17824418		chr20		62412954		RBBP8NL		protein_coding		intronic		0.0268949		0.0140721		na		na
	rs7270007		chr20		62496697		Intergenic		Intergenic		intergenic		0.0904645		0.102023		na		na
	rs8122282		chr20		62555115		MIR1-1HG		antisense		non-coding		0.00244499		0.0158311		na		na
	rs4969531		chr20		62564039		MIR1-1HG		antisense		non-coding		0.0146699		0.00527704		na		na
	rs4072474		chr20		62566815		MIR1-1HG		antisense		non-coding		0.0782396		0.131047		na		na
	rs4635599		chr20		62572896		RPL7P3		processed_pseudogene		non-coding		0.0806846		0.0932278		na		na
	rs28477620		chr20		62612058		Intergenic		Intergenic		intergenic		0.0317848		0.0404573		na		na
	rs3195701		chr20		62657003		SLCO4A1		protein_coding		coding		0.00488998		0.0167106		na		na
	rs2258022		chr20		62667614		SLCO4A1		protein_coding		5upstream		0.0815789		0		na		na
	rs16983165		chr20		62687483		Intergenic		Intergenic		3downstream		0.00488998		0.0228672		na		na
	rs6062840		chr20		62687705		Intergenic		Intergenic		3downstream		0.134474		0.0149516		na		na
	rs856934		chr20		62752691		NTSR1		protein_coding		intronic		0.0268949		0.0263852		na		na
	rs2427444		chr20		62762521		NTSR1		protein_coding		intronic		0.0317848		0.0404573		na		na
	rs6089784		chr20		62768210		Intergenic		Intergenic		intergenic		0.168704		0.0325418		na		na
	rs2427463		chr20		62963327		SLC17A9		protein_coding		intronic		0.0368421		0		na		na
	rs3746751		chr20		62967222		SLC17A9		protein_coding		intronic		0.232274		0.148637		na		na
	rs4809437		chr20		62968838		SLC17A9		protein_coding		3utr		0.0586797		0.0562885		na		na
	rs6062769		chr20		63016531		LINC01749		lincRNA		non-coding		0.0122249		0.000879507		na		na
	rs2427487		chr20		63019990		LINC01749		lincRNA		non-coding		0.0171149		0.0290237		na		na
	rs6062788		chr20		63062254		LINC01749		lincRNA		non-coding		0.00244499		0.000879507		na		na
	rs4809476		chr20		63064383		LINC01749		lincRNA		non-coding		0.0806846		0.0694811		na		na
	rs6010833		chr20		63077775		LINC01749		lincRNA		non-coding		0.0122249		0.0466139		na		na
	rs6011613		chr20		63100275		HAR1B		lincRNA		non-coding		0.00488998		0.0228672		na		na
	rs6062830		chr20		63169555		AL096828.1		lincRNA		non-coding		0.00488998		0.0334213		na		na
	rs6011668		chr20		63217271		YTHDF1		5upstream		5upstream		0.0317848		0.0430959		na		na
	rs1075557		chr20		63239113		BIRC7		protein_coding		intronic		0.0171149		0.0334213		na		na
	rs6089866		chr20		63240957		NKAIN4		protein_coding		3downstream		0.0733496		0.0800352		na		na
	rs1047826		chr20		63241553		NKAIN4		protein_coding		3downstream		0.366748		0.405453		na		na
	rs2236194		chr20		63247657		NKAIN4		protein_coding		3downstream		0.05		0		na		na
	rs6011715		chr20		63277689		ARFGAP1		protein_coding		intronic		0.0342298		0.0105541		na		na
	rs1741623		chr20		63484290		Intergenic		Intergenic		intergenic		0.129584		0.145998		na		na
	rs1757779		chr20		63486715		EEF1A2		3downstream		3downstream		0.0171149		0.0413369		na		na
	rs1741615		chr20		63500266		EEF1A2		5upstream		5upstream		0.0244499		0.000879507		na		na
	rs367981		chr20		63547072		SRMS		protein_coding		intronic		0.110024		0.0826737		na		na
	rs734751		chr20		63556164		FNDC11		protein_coding		coding		0.00733496		0.00175901		na		na
	rs6090466		chr20		63595227		GMEB2		protein_coding		intronic		0.00244499		0.00175901		na		na
	rs6062468		chr20		63637602		Intergenic		Intergenic		intergenic		0.00977995		0.05365		na		na
	rs2297440		chr20		63680946		RTEL1		protein_coding		5upstream		0.0244499		0.0369393		na		na
	rs4809324		chr20		63686867		RTEL1		protein_coding		intronic		0.0195599		0.0386983		na		na
	rs6062492		chr20		63688889		RTEL1		protein_coding		5upstream		0.00488998		0.0325418		na		na
	rs6011058		chr20		63725275		ZGPAT		protein_coding		intronic		0.339853		0.423923		na		na
	rs6062509		chr20		63731211		ZGPAT		protein_coding		intronic		0.105134		0.0466139		na		na
	rs6062317		chr20		63789659		ZBTB46		protein_coding		intronic		0.0488998		0.100264		na		na
	rs817337		chr20		63972147		SAMD10		3downstream		3downstream		0.0220049		0.0140721		na		na
	rs2427587		chr20		64009856		PRPF6		protein_coding		intronic		0.00977995		0.000879507		na		na
	rs6090043		chr20		64086577		OPRL1		protein_coding		intronic		0.00488998		0.0228672		na		na
	rs4809394		chr20		64100975		OPRL1		3downstream		5upstream		0.00244499		0.0255057		na		na
	rs3003137		chr20		64199449		MYT1		protein_coding		intronic		0.00244499		0.000879507		na		na
	rs459504		chr21		13423154		Intergenic		Intergenic		intergenic		0.0289474		0.055409		na		na
	rs1967441		chr21		13834363		Intergenic		Intergenic		intergenic		0.176039		0.0545295		na		na
	rs7276618		chr21		13903660		Intergenic		Intergenic		intergenic		0.00733496		0.0228672		na		na
	rs381041		chr21		13906949		Intergenic		Intergenic		5upstream		0.0317848		0.0325418		na		na
	rs442144		chr21		13973877		ANKRD20A11P		transcribed_unprocessed_pseudogene		non-coding		0.256724		0.307828		na		na
	rs2822372		chr21		14019035		Intergenic		Intergenic		3downstream		0.0977995		0.388742		na		na
	rs9983190		chr21		14051307		AP001347.1		antisense		non-coding		0.158924		0.407212		na		na
	rs2822445		chr21		14227444		RBM11		protein_coding		intronic		0.0488998		0.109059		na		na
	rs1297112		chr21		14307976		ABCC13		transcribed_unprocessed_pseudogene		non-coding		0.0146699		0.05365		na		na
	rs2822574		chr21		14332636		ABCC13		transcribed_unprocessed_pseudogene		non-coding		0.00488998		0.0474934		na		na
	rs9978851		chr21		14359703		ABCC13		transcribed_unprocessed_pseudogene		non-coding		0.0195599		0.0193492		na		na
	rs17208186		chr21		14373069		HSPA13		protein_coding		3utr		0.0513447		0.0272647		na		na
	rs10854315		chr21		14491653		SAMSN1		protein_coding		intronic		0.0757946		0.0659631		na		na
	rs2049857		chr21		14512783		SAMSN1		protein_coding		intronic		0.259169		0.247142		na		na
	rs2822737		chr21		14526470		SAMSN1		protein_coding		intronic		0.00488998		0.0149516		na		na
	rs2822749		chr21		14527877		SAMSN1		protein_coding		intronic		0.0195599		0.0281442		na		na
	rs2822753		chr21		14530657		SAMSN1		protein_coding		intronic		0.00733496		0.0378188		na		na
	rs2822756		chr21		14536321		SAMSN1		protein_coding		intronic		0.00733496		0.00967458		na		na
	rs1882918		chr21		14567175		SAMSN1		protein_coding		intronic		0.00733496		0.0184697		na		na
	rs2142314		chr21		14569686		SAMSN1		protein_coding		intronic		0.0146699		0.0466139		na		na
	rs2822786		chr21		14582272		SAMSN1		protein_coding		coding		0.00977995		0.0131926		na		na
	rs2822792		chr21		14583327		SAMSN1-AS1		antisense		non-coding		0.0263158		0		na		na
	rs461178		chr21		14595652		SAMSN1		protein_coding		intronic		0.00733496		0.000879507		na		na
	rs2169079		chr21		14724450		Intergenic		Intergenic		intergenic		0.0317848		0.0756376		na		na
	rs1997579		chr21		14793644		Intergenic		Intergenic		intergenic		0.0220049		0.0175901		na		na
	rs6517070		chr21		14866227		LINC02246		ncRNA		non-coding		0.0394737		0		na		na
	rs2256417		chr21		14923033		AF127577.4		lincRNA		non-coding		0.0220049		0.0492524		na		na
	rs2251643		chr21		14955036		AF127577.4		lincRNA		non-coding		0.0391198		0.05365		na		na
	rs2736084		chr21		14956813		AF127577.4		lincRNA		non-coding		0.163814		0.101143		na		na
	rs2251399		chr21		15013185		AF127577.4		lincRNA		non-coding		0.0244499		0.05365		na		na
	rs2823008		chr21		15015582		NRIP1		protein_coding		intronic		0.0562347		0.131047		na		na
	rs2823011		chr21		15031936		NRIP1		protein_coding		intronic		0.132029		0.137203		na		na
	rs2823052		chr21		15091797		Intergenic		Intergenic		intergenic		0.114914		0.0905893		na		na
	rs1297265		chr21		15444732		AJ009632.2		lincRNA		non-coding		0.0268949		0.0211082		na		na
	rs2205531		chr21		15446931		AJ009632.2		lincRNA		non-coding		0.00244499		0.000879507		na		na
	rs2823354		chr21		15542252		AJ009632.2		lincRNA		non-coding		0.0268949		0.0650836		na		na
	rs2205576		chr21		15652267		Intergenic		Intergenic		intergenic		0.00244499		0.0114336		na		na
	rs17275497		chr21		15775784		USP25		protein_coding		intronic		0.00733496		0.000879507		na		na
	rs443823		chr21		15968044		MIR99AHG		lincRNA		non-coding		0.0171149		0.0281442		na		na
	rs1474889		chr21		15972654		MIR99AHG		lincRNA		non-coding		0.00244499		0.00175901		na		na
	rs2823572		chr21		16034980		MIR99AHG		lincRNA		non-coding		0.0415648		0.0633245		na		na
	rs2823591		chr21		16063566		MIR99AHG		lincRNA		non-coding		0.0733496		0.101143		na		na
	rs2823608		chr21		16087187		MIR99AHG		ncRNA		non-coding		0.0605263		0		na		na
	rs16993886		chr21		16125871		MIR99AHG		ncRNA		non-coding		0.0315789		0		na		na
	rs2823680		chr21		16241395		MIR99AHG		lincRNA		non-coding		0.0366748		0.0879507		na		na
	rs2823687		chr21		16251810		MIR99AHG		lincRNA		non-coding		0.134474		0.0923483		na		na
	rs2823691		chr21		16254217		MIR99AHG		lincRNA		non-coding		0.0220049		0.0263852		na		na
	rs2823702		chr21		16257417		MIR99AHG		lincRNA		non-coding		0.0757946		0.0923483		na		na
	rs2823756		chr21		16370010		MIR99AHG		lincRNA		non-coding		0.132029		0.0791557		na		na
	rs16996696		chr21		16382106		MIR99AHG		lincRNA		non-coding		0.0220049		0.000879507		na		na
	rs1449522		chr21		16386522		MIR99AHG		lincRNA		non-coding		0.00733496		0.0263852		na		na
	rs17307376		chr21		16386842		MIR99AHG		lincRNA		non-coding		0.0977995		0.141601		na		na
	rs2823785		chr21		16405646		MIR99AHG		lincRNA		non-coding		0.239609		0.222515		na		na
	rs1349226		chr21		16432817		MIR99AHG		lincRNA		non-coding		0.0391198		0.0378188		na		na
	rs2824060		chr21		16810364		AF130359.1		lincRNA		non-coding		0.00977995		0.00967458		na		na
	rs2896854		chr21		16820797		Intergenic		Intergenic		intergenic		0.112469		0.218118		na		na
	rs2824080		chr21		16840509		Intergenic		Intergenic		intergenic		0.00733496		0.0131926		na		na
	rs2039246		chr21		16929887		Intergenic		Intergenic		intergenic		0.215159		0.189094		na		na
	rs13051332		chr21		16936215		Intergenic		Intergenic		intergenic		0.0293399		0.0518909		na		na
	rs765142		chr21		17011306		Intergenic		Intergenic		intergenic		0.0537897		0.0958663		na		na
	rs4818312		chr21		17042239		Intergenic		Intergenic		intergenic		0.0244499		0.0140721		na		na
	rs11702385		chr21		17169191		Intergenic		Intergenic		intergenic		0.00488998		0.000879507		na		na
	rs202855		chr21		17260414		Intergenic		Intergenic		intergenic		0.00977995		0.0158311		na		na
	rs11088628		chr21		17302481		Intergenic		Intergenic		intergenic		0.00733496		0.0272647		na		na
	rs9808691		chr21		17349988		Intergenic		Intergenic		intergenic		0.0122249		0.0439754		na		na
	rs17692646		chr21		17394221		Intergenic		Intergenic		intergenic		0.0586797		0.0633245		na		na
	rs1999288		chr21		17401987		Intergenic		Intergenic		intergenic		0.00244499		0.000879507		na		na
	rs9637031		chr21		17415253		Intergenic		Intergenic		intergenic		0.0293399		0.0360598		na		na
	rs2824358		chr21		17560918		CXADR		protein_coding		intronic		0.0782396		0.0835532		na		na
	rs1784912		chr21		17564536		CXADR		protein_coding		intronic		0.0537897		0.349164		na		na
	rs2824365		chr21		17568945		CXADR		protein_coding		intronic		0.0391198		0.0158311		na		na
	rs4404368		chr21		17642544		Intergenic		Intergenic		intergenic		0.207824		0.207564		na		na
	rs2824434		chr21		17671917		Intergenic		Intergenic		intergenic		0.00733496		0.0202287		na		na
	rs2824435		chr21		17672079		Intergenic		Intergenic		intergenic		0.00488998		0.000879507		na		na
	rs2824439		chr21		17672657		Intergenic		Intergenic		intergenic		0.00488998		0.0167106		na		na
	rs243609		chr21		17789372		C21orf91-OT1		lincRNA		non-coding		0.00244499		0.00263852		na		na
	rs2220511		chr21		17792594		C21orf91		protein_coding		3utr		0.0342298		0.0316623		na		na
	rs243622		chr21		17842338		CHODL-AS1		antisense		non-coding		0.0184211		0		na		na
	rs693881		chr21		17948125		CHODL		protein_coding		intronic		0.0415648		0.0369393		na		na
	rs2824580		chr21		17964985		CHODL		protein_coding		intronic		0.00488998		0.00879507		na		na
	rs197580		chr21		17978791		CHODL		protein_coding		intronic		0.00977995		0.0123131		na		na
	rs197550		chr21		17985062		CHODL		protein_coding		intronic		0.0415648		0.0501319		na		na
	rs158081		chr21		17996684		CHODL		protein_coding		intronic		0.0513447		0.0615655		na		na
	rs154737		chr21		18060125		CHODL		protein_coding		intronic		0.00488998		0.000879507		na		na
	rs154747		chr21		18065662		CHODL		protein_coding		intronic		0.0293399		0.060686		na		na
	rs2824669		chr21		18163274		CHODL		protein_coding		intronic		0.0831296		0.0932278		na		na
	rs2824679		chr21		18174297		CHODL		protein_coding		intronic		0.0146699		0.0343008		na		na
	rs2824699		chr21		18189038		CHODL		protein_coding		intronic		0.00977995		0.000879507		na		na
	rs7276198		chr21		18209923		CHODL		protein_coding		intronic		0.0268949		0.00351803		na		na
	rs7279148		chr21		18252908		CHODL		protein_coding		intronic		0.0263158		0		na		na
	rs2824821		chr21		18425284		TMPRSS15		protein_coding		intronic		0.0733496		0.0738786		na		na
	rs2824823		chr21		18426801		TMPRSS15		protein_coding		intronic		0.0342298		0.0914688		na		na
	rs9974067		chr21		18461809		Intergenic		Intergenic		intergenic		0.0184211		0.0369393		na		na
	rs2212786		chr21		18772831		Intergenic		Intergenic		intergenic		0.124694		0.159191		na		na
	rs2825157		chr21		18816619		Intergenic		Intergenic		intergenic		0.134474		0.157432		na		na
	rs17177331		chr21		18828518		Intergenic		Intergenic		intergenic		0.0244499		0.0615655		na		na
	rs2825191		chr21		18832302		Intergenic		Intergenic		intergenic		0.00977995		0.0228672		na		na
	rs466836		chr21		18961205		AL157359.1		lincRNA		non-coding		0.0757946		0.057168		na		na
	rs2825246		chr21		18969950		Intergenic		Intergenic		intergenic		0.00488998		0.0123131		na		na
	rs460640		chr21		18970514		Intergenic		Intergenic		intergenic		0.0146699		0.0149516		na		na
	rs453443		chr21		18980707		Intergenic		Intergenic		intergenic		0.0171149		0.00967458		na		na
	rs9982069		chr21		18998986		Intergenic		Intergenic		intergenic		0.0342298		0.0290237		na		na
	rs394484		chr21		19005797		Intergenic		Intergenic		intergenic		0.0195599		0.0457344		na		na
	rs2825311		chr21		19045640		Intergenic		Intergenic		3downstream		0.0220049		0.0492524		na		na
	rs7279234		chr21		19215936		Intergenic		Intergenic		intergenic		0.00488998		0.00263852		na		na
	rs2825529		chr21		19340466		Intergenic		Intergenic		intergenic		0.00977995		0.0158311		na		na
	rs17778774		chr21		19340541		Intergenic		Intergenic		intergenic		0.00977995		0.0114336		na		na
	rs981798		chr21		19389036		Intergenic		Intergenic		intergenic		0.00244499		0.000879507		na		na
	rs1844871		chr21		19410477		Intergenic		Intergenic		intergenic		0.0268949		0.0615655		na		na
	rs2825572		chr21		19417898		Intergenic		Intergenic		intergenic		0.00733496		0.00175901		na		na
	rs2017498		chr21		19519366		Intergenic		Intergenic		intergenic		0.00977995		0.00175901		na		na
	rs1401046		chr21		19738313		Intergenic		Intergenic		5upstream		0.00733496		0.000879507		na		na
	rs1518263		chr21		19753046		Intergenic		Intergenic		intergenic		0.100244		0.123131		na		na
	rs13048987		chr21		19765980		Intergenic		Intergenic		intergenic		0.00733496		0.0237467		na		na
	rs2825809		chr21		19812129		Intergenic		Intergenic		intergenic		0.178484		0.208443		na		na
	rs2825824		chr21		19824489		Intergenic		Intergenic		intergenic		0.0122249		0.0263852		na		na
	rs2825957		chr21		20023261		Intergenic		Intergenic		intergenic		0.00488998		0.0140721		na		na
	rs2826020		chr21		20121146		Intergenic		Intergenic		intergenic		0.00977995		0.000879507		na		na
	rs17726158		chr21		20135733		Intergenic		Intergenic		intergenic		0.00244499		0.00175901		na		na
	rs2826100		chr21		20224215		Intergenic		Intergenic		intergenic		0.0342298		0.0457344		na		na
	rs4818561		chr21		20262725		Intergenic		Intergenic		intergenic		0.00733496		0.0281442		na		na
	rs10439714		chr21		20287225		Intergenic		Intergenic		intergenic		0.163814		0.173263		na		na
	rs2826174		chr21		20325763		Intergenic		Intergenic		intergenic		0.00733496		0.000879507		na		na
	rs1888414		chr21		20405418		Intergenic		Intergenic		intergenic		0.00733496		0.000879507		na		na
	rs2178986		chr21		20429716		Intergenic		Intergenic		3downstream		0.00733496		0.0131926		na		na
	rs1786356		chr21		20433956		Intergenic		Intergenic		intergenic		0.119804		0.0949868		na		na
	rs1735899		chr21		20440303		Intergenic		Intergenic		intergenic		0.00733496		0.00879507		na		na
	rs1786368		chr21		20450415		Intergenic		Intergenic		intergenic		0.00488998		0.000879507		na		na
	rs1786371		chr21		20451251		Intergenic		Intergenic		intergenic		0.00244499		0.000879507		na		na
	rs2826276		chr21		20463639		Intergenic		Intergenic		intergenic		0.00488998		0.0167106		na		na
	rs7281497		chr21		20470770		Intergenic		Intergenic		intergenic		0.0368421		0		na		na
	rs1735876		chr21		20480384		Intergenic		Intergenic		intergenic		0.00977995		0.0140721		na		na
	rs17801179		chr21		20527714		Intergenic		Intergenic		intergenic		0.112469		0.131047		na		na
	rs2826388		chr21		20553824		Intergenic		Intergenic		intergenic		0.0782396		0.0527704		na		na
	rs10470223		chr21		20585027		Intergenic		Intergenic		intergenic		0.0342298		0.0817942		na		na
	rs229403		chr21		20618374		Intergenic		Intergenic		intergenic		0.0635697		0.0809147		na		na
	rs229451		chr21		20640088		Intergenic		Intergenic		intergenic		0.0122249		0.0149516		na		na
	rs463877		chr21		20717939		Intergenic		Intergenic		intergenic		0.00977995		0.00263852		na		na
	rs229365		chr21		20744974		LINC00320		lincRNA		non-coding		0.0146699		0.0184697		na		na
	rs2826505		chr21		20765451		LINC00320		lincRNA		non-coding		0.0195599		0.0835532		na		na
	rs2826520		chr21		20790515		LINC00320		lincRNA		non-coding		0.00244499		0.00967458		na		na
	rs2826570		chr21		20865739		Intergenic		Intergenic		intergenic		0.0391198		0.0334213		na		na
	rs2826593		chr21		20885681		Intergenic		Intergenic		intergenic		0.00244499		0.00175901		na		na
	rs2826596		chr21		20888897		Intergenic		Intergenic		intergenic		0.0537897		0.0782762		na		na
	rs1888415		chr21		20927108		Intergenic		Intergenic		intergenic		0.0195599		0.0290237		na		na
	rs1735371		chr21		20943958		Intergenic		Intergenic		intergenic		0.0171149		0.000879507		na		na
	rs8184921		chr21		21000405		NCAM2		protein_coding		intronic		0.00244499		0.000879507		na		na
	rs2825782		chr21		21128313		Intergenic		Intergenic		intergenic		0.0184211		0		na		na
	rs2826676		chr21		21133781		NCAM2		protein_coding		intronic		0.0220049		0.0325418		na		na
	rs2826712		chr21		21153440		NCAM2		protein_coding		intronic		0.0268949		0.162709		na		na
	rs13047738		chr21		21227202		NCAM2		protein_coding		intronic		0.0684597		0.0914688		na		na
	rs8126595		chr21		21242644		NCAM2		protein_coding		intronic		0.00244499		0.0351803		na		na
	rs8127865		chr21		21271400		NCAM2		protein_coding		intronic		0.0268949		0.0272647		na		na
	rs2826797		chr21		21326414		NCAM2		protein_coding		intronic		0.0537897		0.0712401		na		na
	rs2826810		chr21		21354818		NCAM2		protein_coding		intronic		0.00733496		0.0202287		na		na
	rs2826833		chr21		21432354		NCAM2		protein_coding		intronic		0.303178		0.502199		na		na
	rs233756		chr21		21482868		NCAM2		protein_coding		intronic		0.0562347		0.0527704		na		na
	rs233779		chr21		21507366		NCAM2		protein_coding		intronic		0.00733496		0.0844327		na		na
	rs233803		chr21		21514939		NCAM2		protein_coding		intronic		0.0146699		0.0351803		na		na
	rs2826881		chr21		21534014		NCAM2		protein_coding		intronic		0.0586797		0.064204		na		na
	rs2826891		chr21		21537795		NCAM2		protein_coding		intronic		0.0236842		0		na		na
	rs1735998		chr21		21685444		AF241725.1		lincRNA		non-coding		0.0586797		0.062445		na		na
	rs4818644		chr21		21878896		Intergenic		Intergenic		intergenic		0.232274		0.243624		na		na
	rs2827230		chr21		22071891		LINC01687		lincRNA		non-coding		0.0464548		0.0395778		na		na
	rs2827239		chr21		22098379		LINC01687		lincRNA		non-coding		0.00733496		0.0149516		na		na
	rs2827308		chr21		22251706		AP000561.1		lincRNA		non-coding		0.229829		0.205805		na		na
	rs2827497		chr21		22410388		AP000561.1		lincRNA		non-coding		0.154034		0.105541		na		na
	rs17600315		chr21		22436941		MAPK6P2		processed_pseudogene		non-coding		0.0757946		0.127529		na		na
	rs2827545		chr21		22501795		AP000959.1		lincRNA		non-coding		0.0146699		0.0580475		na		na
	rs2827590		chr21		22565435		Intergenic		Intergenic		intergenic		0.00977995		0.0307828		na		na
	rs2827615		chr21		22580650		Intergenic		Intergenic		intergenic		0.00977995		0.000879507		na		na
	rs2827621		chr21		22589459		Intergenic		Intergenic		intergenic		0.00488998		0.000879507		na		na
	rs4818694		chr21		22601734		Intergenic		Intergenic		intergenic		0.0220049		0.000879507		na		na
	rs2827634		chr21		22603487		Intergenic		Intergenic		intergenic		0.00244499		0.0123131		na		na
	rs17004222		chr21		22605116		Intergenic		Intergenic		intergenic		0.0195599		0.0360598		na		na
	rs9979881		chr21		22612224		Intergenic		Intergenic		intergenic		0.00977995		0.0131926		na		na
	rs1849583		chr21		22634447		Intergenic		Intergenic		intergenic		0.00733496		0.0246262		na		na
	rs1513737		chr21		22793823		Intergenic		Intergenic		intergenic		0.0293399		0.0527704		na		na
	rs9979872		chr21		22817461		Intergenic		Intergenic		intergenic		0.00488998		0.00175901		na		na
	rs7279441		chr21		22826494		Intergenic		Intergenic		intergenic		0.00244499		0.0167106		na		na
	rs244132		chr21		22886034		Intergenic		Intergenic		3downstream		0.00488998		0.0158311		na		na
	rs244133		chr21		22886802		Intergenic		Intergenic		intergenic		0.00733496		0.000879507		na		na
	rs244137		chr21		22891127		Intergenic		Intergenic		intergenic		0.00244499		0.0140721		na		na
	rs1015020		chr21		22961707		Intergenic		Intergenic		intergenic		0.00488998		0.000879507		na		na
	rs244183		chr21		22970433		Intergenic		Intergenic		intergenic		0.00244499		0.0140721		na		na
	rs244226		chr21		22990987		Intergenic		Intergenic		intergenic		0.0220049		0.0598065		na		na
	rs198072		chr21		23050316		Intergenic		Intergenic		intergenic		0.00733496		0.000879507		na		na
	rs198078		chr21		23053004		Intergenic		Intergenic		intergenic		0.212714		0.260334		na		na
	rs1963636		chr21		23055303		Intergenic		Intergenic		intergenic		0.0195599		0.182938		na		na
	rs2827828		chr21		23077573		AP001116.1		lincRNA		non-coding		0.0146699		0.0272647		na		na
	rs2827875		chr21		23115757		AP001116.1		lincRNA		non-coding		0.0317848		0.0378188		na		na
	rs12482940		chr21		23154284		Intergenic		Intergenic		intergenic		0.0195599		0.0246262		na		na
	rs1395087		chr21		23156493		Intergenic		Intergenic		intergenic		0.0757946		0.12577		na		na
	rs198128		chr21		23176462		Intergenic		Intergenic		intergenic		0.00244499		0.000879507		na		na
	rs13048156		chr21		23176826		Intergenic		Intergenic		intergenic		0.00244499		0.00175901		na		na
	rs11701566		chr21		23178127		Intergenic		Intergenic		intergenic		0.0537897		0.0413369		na		na
	rs198132		chr21		23183349		Intergenic		Intergenic		intergenic		0.00733496		0.00175901		na		na
	rs10084589		chr21		23186859		Intergenic		Intergenic		intergenic		0.00488998		0.000879507		na		na
	rs1506011		chr21		23196019		Intergenic		Intergenic		intergenic		0.00244499		0.00263852		na		na
	rs1870463		chr21		23200564		Intergenic		Intergenic		intergenic		0.00488998		0.0184697		na		na
	rs13049507		chr21		23209292		Intergenic		Intergenic		intergenic		0.0684597		0.0703606		na		na
	rs6516558		chr21		23215967		Intergenic		Intergenic		intergenic		0.110024		0.163588		na		na
	rs1459402		chr21		23236891		Intergenic		Intergenic		intergenic		0.0464548		0.0747581		na		na
	rs768176		chr21		23255440		Intergenic		Intergenic		intergenic		0.0171149		0.0290237		na		na
	rs8134936		chr21		23264145		Intergenic		Intergenic		intergenic		0.0122249		0.000879507		na		na
	rs8131740		chr21		23265784		Intergenic		Intergenic		intergenic		0.0122249		0.00967458		na		na
	rs1783261		chr21		23459709		Intergenic		Intergenic		intergenic		0.00488998		0.0246262		na		na
	rs2828183		chr21		23467698		Intergenic		Intergenic		intergenic		0.122249		0.185576		na		na
	rs2212890		chr21		23494125		Intergenic		Intergenic		intergenic		0.0146699		0.0694811		na		na
	rs2828205		chr21		23504097		Intergenic		Intergenic		intergenic		0.00244499		0.000879507		na		na
	rs987755		chr21		23511279		Intergenic		Intergenic		intergenic		0.00733496		0.0114336		na		na
	rs1023393		chr21		23552572		Intergenic		Intergenic		intergenic		0.237164		0.147757		na		na
	rs1514419		chr21		23644318		Intergenic		Intergenic		intergenic		0.0122249		0.0211082		na		na
	rs204415		chr21		23696371		Intergenic		Intergenic		intergenic		0.00488998		0.0114336		na		na
	rs2828434		chr21		23697122		Intergenic		Intergenic		intergenic		0.0122249		0.0466139		na		na
	rs764971		chr21		23721583		Intergenic		Intergenic		intergenic		0.0268949		0.0228672		na		na
	rs2039259		chr21		23734300		Intergenic		Intergenic		intergenic		0.0342298		0.0386983		na		na
	rs2828663		chr21		23978715		Intergenic		Intergenic		intergenic		0.0171149		0.057168		na		na
	rs2828673		chr21		23996740		Intergenic		Intergenic		intergenic		0.0366748		0.0290237		na		na
	rs2027721		chr21		24023024		Intergenic		Intergenic		intergenic		0.00733496		0.0184697		na		na
	rs16999508		chr21		24117296		Intergenic		Intergenic		intergenic		0.00244499		0.000879507		na		na
	rs8129246		chr21		24412607		Intergenic		Intergenic		intergenic		0.0415648		0.0307828		na		na
	rs2829067		chr21		24427853		LINC01684		5upstream		5upstream		0.180929		0.133685		na		na
	rs2829087		chr21		24450660		LINC01684		lincRNA		non-coding		0.0977995		0.0773967		na		na
	rs9984330		chr21		24586432		Intergenic		Intergenic		intergenic		0.00244499		0.000879507		na		na
	rs928852		chr21		24601969		Intergenic		Intergenic		intergenic		0.00488998		0.0149516		na		na
	rs2829233		chr21		24656931		Intergenic		Intergenic		intergenic		0.0268949		0.0290237		na		na
	rs2829259		chr21		24687738		Intergenic		Intergenic		intergenic		0.00733496		0.00175901		na		na
	rs2829355		chr21		24775459		Intergenic		Intergenic		intergenic		0.0244499		0.0219877		na		na
	rs2829425		chr21		24828862		Intergenic		Intergenic		intergenic		0.00977995		0.0114336		na		na
	rs2829451		chr21		24894324		LINC01692		lincRNA		non-coding		0.156479		0.184697		na		na
	rs12627329		chr21		24911679		LINC01692		lincRNA		non-coding		0.107579		0.129288		na		na
	rs2829509		chr21		25014333		LINC01692		lincRNA		non-coding		0.0317848		0.0474934		na		na
	rs11909969		chr21		25162120		Intergenic		Intergenic		intergenic		0.00488998		0.000879507		na		na
	rs2829679		chr21		25290229		AP001341.1		lincRNA		non-coding		0.00733496		0.0167106		na		na
	rs2829700		chr21		25322610		AP001341.1		lincRNA		non-coding		0.0244499		0.0659631		na		na
	rs2051277		chr21		25357257		Intergenic		Intergenic		intergenic		0.0293399		0.0686016		na		na
	rs2829727		chr21		25391859		LINC00158		lincRNA		non-coding		0.0122249		0.0729991		na		na
	rs9974676		chr21		25632737		Intergenic		Intergenic		intergenic		0.0146699		0.0281442		na		na
	rs9975977		chr21		25687590		JAM2		protein_coding		intronic		0.00244499		0.0158311		na		na
	rs2829875		chr21		25712685		JAM2		protein_coding		intronic		0.00733496		0.000879507		na		na
	rs7279877		chr21		25796332		Intergenic		Intergenic		intergenic		0.0195599		0.0228672		na		na
	rs2829918		chr21		25822821		Intergenic		Intergenic		intergenic		0.00733496		0.000879507		na		na
	rs1571660		chr21		25827185		Intergenic		Intergenic		intergenic		0.0146699		0.0343008		na		na
	rs2829929		chr21		25829998		Intergenic		Intergenic		intergenic		0.0220049		0.00175901		na		na
	rs2829950		chr21		25850841		Intergenic		Intergenic		intergenic		0.0146699		0.00967458		na		na
	rs7282634		chr21		25852866		Intergenic		Intergenic		intergenic		0.00733496		0.00175901		na		na
	rs8126493		chr21		25864303		Intergenic		Intergenic		intergenic		0.00733496		0.000879507		na		na
	rs2829961		chr21		25869684		Intergenic		Intergenic		intergenic		0.00488998		0.000879507		na		na
	rs2830012		chr21		26025291		APP		protein_coding		intronic		0.0440098		0.0976253		na		na
	rs2830028		chr21		26054932		APP		protein_coding		intronic		0.00977995		0.057168		na		na
	rs6516727		chr21		26153188		APP		protein_coding		intronic		0.0513447		0.113456		na		na
	rs414477		chr21		26297897		Intergenic		Intergenic		intergenic		0.105134		0.0949868		na		na
	rs4081941		chr21		26349744		Intergenic		Intergenic		3downstream		0.00244499		0.0140721		na		na
	rs219723		chr21		26385570		AP001596.1		antisense		non-coding		0.0171149		0.0228672		na		na
	rs219703		chr21		26424071		AP001596.1		antisense		non-coding		0.00244499		0.000879507		na		na
	rs2830227		chr21		26441386		AP001596.1		antisense		non-coding		0.0757946		0.308707		na		na
	rs2830230		chr21		26443333		AP001596.1		antisense		non-coding		0.217604		0.275286		na		na
	rs2830231		chr21		26447279		AP001596.1		antisense		non-coding		0.0537897		0.0835532		na		na
	rs219651		chr21		26453556		AP001596.1		antisense		non-coding		0.0440098		0.0694811		na		na
	rs219641		chr21		26467463		AP001596.1		antisense		non-coding		0.0146699		0.0334213		na		na
	rs222158		chr21		26499842		CYYR1-AS1		antisense		non-coding		0.00977995		0.0712401		na		na
	rs222925		chr21		26515176		CYYR1-AS1		protein_coding		intronic		0.0171149		0.0457344		na		na
	rs222941		chr21		26532146		CYYR1-AS1		protein_coding		intronic		0.0244499		0.0430959		na		na
	rs2830350		chr21		26674485		Intergenic		Intergenic		intergenic		0.00488998		0.0184697		na		na
	rs773		chr21		26698377		Intergenic		Intergenic		intergenic		0.0464548		0.0219877		na		na
	rs1663501		chr21		26846988		ADAMTS1		protein_coding		5upstream		0.0315789		0		na		na
	rs2830594		chr21		26976484		Intergenic		Intergenic		intergenic		0.273839		0.167106		na		na
	rs8130700		chr21		27008909		Intergenic		Intergenic		intergenic		0.0611247		0.159191		na		na
	rs4143413		chr21		27017744		Intergenic		Intergenic		intergenic		0.00488998		0.00967458		na		na
	rs4143412		chr21		27023208		Intergenic		Intergenic		intergenic		0.00733496		0.00967458		na		na
	rs10482982		chr21		27100170		Intergenic		Intergenic		intergenic		0.00488998		0.0167106		na		na
	rs235946		chr21		27190227		Intergenic		Intergenic		intergenic		0.0122249		0.0167106		na		na
	rs2830758		chr21		27191822		Intergenic		Intergenic		intergenic		0.0757946		0.0562885		na		na
	rs235928		chr21		27262287		Intergenic		Intergenic		intergenic		0.0733496		0.0932278		na		na
	rs239693		chr21		27307112		Intergenic		Intergenic		intergenic		0.224939		0.228672		na		na
	rs239598		chr21		27360035		AP001605.1		lincRNA		non-coding		0.0977995		0.170624		na		na
	rs2830909		chr21		27399556		AP001605.1		lincRNA		non-coding		0.0171149		0.0228672		na		na
	rs2830918		chr21		27405829		AP001605.1		lincRNA		non-coding		0.0220049		0.0712401		na		na
	rs2830935		chr21		27427170		AP001605.1		lincRNA		non-coding		0.00488998		0.000879507		na		na
	rs2830952		chr21		27449574		Intergenic		Intergenic		5upstream		0.0244499		0.0334213		na		na
	rs7281084		chr21		27479716		Intergenic		Intergenic		intergenic		0.00488998		0.0140721		na		na
	rs2830993		chr21		27519039		Intergenic		Intergenic		intergenic		0.0366748		0.0712401		na		na
	rs242331		chr21		27551031		Intergenic		Intergenic		intergenic		0.259169		0.266491		na		na
	rs4817182		chr21		27664818		Intergenic		Intergenic		intergenic		0.171149		0.0958663		na		na
	rs2831074		chr21		27682386		Intergenic		Intergenic		intergenic		0.0122249		0.0386983		na		na
	rs243741		chr21		27721434		LINC00113		5upstream		5upstream		0.0464548		0.064204		na		na
	rs8127639		chr21		27728773		LINC00113		lincRNA		non-coding		0.00244499		0.0131926		na		na
	rs2831140		chr21		27733172		LINC00113		ncRNA		non-coding		0.157895		0		na		na
	rs2831208		chr21		27876226		Intergenic		Intergenic		intergenic		0.0171149		0.000879507		na		na
	rs9305339		chr21		27903308		Intergenic		Intergenic		intergenic		0.00733496		0.0105541		na		na
	rs4817197		chr21		27919663		Intergenic		Intergenic		intergenic		0.0464548		0.109938		na		na
	rs11088045		chr21		27927059		Intergenic		Intergenic		intergenic		0.00733496		0.0114336		na		na
	rs2831306		chr21		27984853		AJ006995.1		lincRNA		non-coding		0.00244499		0.0140721		na		na
	rs2831378		chr21		28032898		Intergenic		Intergenic		intergenic		0.0513447		0.0281442		na		na
	rs4817211		chr21		28050659		LINC01697		processed_transcript		non-coding		0.00244499		0.00615655		na		na
	rs2831450		chr21		28066130		LINC01697		processed_transcript		non-coding		0.136919		0.100264		na		na
	rs6516819		chr21		28138574		LINC01695		lincRNA		non-coding		0.0513447		0.177661		na		na
	rs2409294		chr21		28218436		LINC01695		lincRNA		non-coding		0.00244499		0.000879507		na		na
	rs2092541		chr21		28280001		Intergenic		Intergenic		intergenic		0.183374		0.119613		na		na
	rs2831847		chr21		28481157		AF165147.1		lincRNA		non-coding		0.220049		0.168865		na		na
	rs2831861		chr21		28493418		AF165147.1		lincRNA		non-coding		0.0244499		0.0228672		na		na
	rs2830744		chr21		28544908		Intergenic		Intergenic		intergenic		0.184211		0		na		na
	rs2832062		chr21		28762139		Intergenic		Intergenic		intergenic		0.00488998		0.00351803		na		na
	rs11700980		chr21		28781917		Intergenic		Intergenic		intergenic		0.00488998		0.000879507		na		na
	rs2832086		chr21		28782959		Intergenic		Intergenic		intergenic		0.00488998		0.0386983		na		na
	rs2738942		chr21		28842550		Intergenic		Intergenic		intergenic		0.151589		0.189094		na		na
	rs2830985		chr21		28865379		Intergenic		Intergenic		3downstream		0.0184211		0		na		na
	rs2012645		chr21		29073640		CCT8		protein_coding		5upstream		0.0631579		0		na		na
	rs2832191		chr21		29116979		MAP3K7CL		protein_coding		intronic		0.131579		0		na		na
	rs2776252		chr21		29159384		MAP3K7CL		protein_coding		intronic		0.0317848		0.0518909		na		na
	rs2832257		chr21		29208084		LINC00189		protein_coding		intronic		0.00488998		0.00967458		na		na
	rs2832270		chr21		29222211		LINC00189		sense_overlapping		non-coding		0.00244499		0.00263852		na		na
	rs6516903		chr21		29394626		BACH1		protein_coding		intronic		0.229829		0.0246262		na		na
	rs2832323		chr21		29442052		BACH1		protein_coding		intronic		0.00244499		0.00175901		na		na
	rs8132309		chr21		29473553		BACH1		protein_coding		intronic		0.0146699		0.000879507		na		na
	rs2832387		chr21		29518574		BACH1		protein_coding		intronic		0.00244499		0.00175901		na		na
	rs363517		chr21		29669299		GRIK1		protein_coding		intronic		0.359413		0.380827		na		na
	rs2284462		chr21		29748806		GRIK1		protein_coding		intronic		0.00244499		0.000879507		na		na
	rs2832438		chr21		29765618		GRIK1		protein_coding		intronic		0.00244499		0.000879507		na		na
	rs4817311		chr21		29789600		GRIK1		protein_coding		intronic		0.00733496		0.000879507		na		na
	rs383743		chr21		29825872		GRIK1		protein_coding		intronic		0.0244499		0.0167106		na		na
	rs2205178		chr21		29840774		GRIK1		protein_coding		intronic		0.00488998		0.0255057		na		na
	rs467710		chr21		29860083		GRIK1		protein_coding		intronic		0.00244499		0.000879507		na		na
	rs532413		chr21		30058993		Intergenic		Intergenic		intergenic		0.178484		0.134565		na		na
	rs678984		chr21		30196442		Intergenic		Intergenic		intergenic		0.107579		0.120493		na		na
	rs13433507		chr21		30214052		CLDN8		protein_coding		3utr		0.0236842		0		na		na
	rs2142374		chr21		30277054		Intergenic		Intergenic		5upstream		0.0368421		0		na		na
	rs2832751		chr21		30279854		KRTAP24		643803		3downstream		0.0513447		0.0756376		na		na
	rs2832779		chr21		30310261		Intergenic		Intergenic		intergenic		0.00244499		0.00703606		na		na
	rs2155475		chr21		30310604		Intergenic		Intergenic		intergenic		0.0146699		0.0211082		na		na
	rs2832841		chr21		30370473		KRTAP13		337959		3downstream		0.00977995		0.000879507		na		na
	rs2832849		chr21		30389495		Intergenic		Intergenic		intergenic		0.00977995		0.000879507		na		na
	rs1004044		chr21		30394669		KRTAP13-1		pseudogene		non-coding		0.0894737		0		na		na
	rs169173		chr21		30632027		Intergenic		Intergenic		intergenic		0.00244499		0.000879507		na		na
	rs2832962		chr21		30636013		KRTAP20		337976		3downstream		0.0586797		0.0949868		na		na
	rs2833048		chr21		30731274		Intergenic		Intergenic		intergenic		0.0122249		0.0131926		na		na
	rs2833154		chr21		30909269		Intergenic		Intergenic		intergenic		0.00733496		0.0105541		na		na
	rs2833159		chr21		30916855		Intergenic		Intergenic		intergenic		0.00244499		0.000879507		na		na
	rs7275720		chr21		31111760		Intergenic		Intergenic		intergenic		0.0464548		0.116095		na		na
	rs4816392		chr21		31255362		TIAM1		protein_coding		intronic		0.00977995		0.0105541		na		na
	rs2833374		chr21		31327008		TIAM1		protein_coding		intronic		0.00244499		0.000879507		na		na
	rs16988116		chr21		31334183		TIAM1		protein_coding		intronic		0.220049		0.226913		na		na
	rs475142		chr21		31439295		TIAM1		protein_coding		intronic		0.114914		0.167106		na		na
	rs743414		chr21		31443644		TIAM1		protein_coding		intronic		0.0244499		0.118734		na		na
	rs2833470		chr21		31593851		Intergenic		Intergenic		intergenic		0.0146699		0.0844327		na		na
	rs12627601		chr21		31611874		Intergenic		Intergenic		intergenic		0.229829		0.28496		na		na
	rs2833500		chr21		31778632		Intergenic		Intergenic		intergenic		0.00488998		0.000879507		na		na
	rs2833567		chr21		31943221		HUNK		protein_coding		intronic		0.0464548		0.0853122		na		na
	rs2211678		chr21		31967028		HUNK		protein_coding		intronic		0.00244499		0.0140721		na		na
	rs2833661		chr21		32120248		LINC00159		lincRNA		non-coding		0.00488998		0.00791557		na		na
	rs2186312		chr21		32133158		LINC00159		lincRNA		non-coding		0.00244499		0.000879507		na		na
	rs2070378		chr21		32347386		URB1		protein_coding		coding		0.00977995		0.000879507		na		na
	rs743306		chr21		32349534		URB1		protein_coding		intronic		0.00488998		0.0211082		na		na
	rs2186263		chr21		32405957		Intergenic		Intergenic		intergenic		0.0440098		0.0518909		na		na
	rs7278946		chr21		32416913		EVA1C		protein_coding		intronic		0.0366748		0.0386983		na		na
	rs4817489		chr21		32431780		EVA1C		protein_coding		intronic		0.00244499		0.000879507		na		na
	rs2833836		chr21		32442225		EVA1C		protein_coding		intronic		0.0171149		0.0316623		na		na
	rs2833839		chr21		32445762		EVA1C		protein_coding		intronic		0.266504		0.253298		na		na
	rs8132953		chr21		32479115		EVA1C		protein_coding		intronic		0.0268949		0.0659631		na		na
	rs7276488		chr21		32530617		Intergenic		Intergenic		intergenic		0.171149		0.121372		na		na
	rs2833890		chr21		32555576		Intergenic		Intergenic		intergenic		0.0122249		0.0123131		na		na
	rs844990		chr21		32568384		C21orf59		110091775		intergenic		0.239609		0.200528		na		na
	rs2833916		chr21		32584052		TCP10L		protein_coding		intronic		0.173594		0.0844327		na		na
	rs13554		chr21		32629186		SYNJ1		protein_coding		3utr		0.00977995		0.0175901		na		na
	rs844985		chr21		32634607		SYNJ1		protein_coding		intronic		0.0631579		0		na		na
	rs2833946		chr21		32752275		PAXBP1		protein_coding		intronic		0.0586797		0.0765172		na		na
	rs6517124		chr21		32980384		AP000282.1		antisense		non-coding		0.00244499		0.000879507		na		na
	rs8131457		chr21		33081591		Intergenic		Intergenic		intergenic		0.237164		0.138083		na		na
	rs2834088		chr21		33093956		Intergenic		Intergenic		intergenic		0.0317848		0.119613		na		na
	rs16988471		chr21		33122575		Intergenic		Intergenic		intergenic		0.0289474		0		na		na
	rs2834091		chr21		33125442		LOC101928107		5upstream		5upstream		0.0440098		0.057168		na		na
	rs1013059		chr21		33138574		Intergenic		Intergenic		intergenic		0.0146699		0.000879507		na		na
	rs2834119		chr21		33171352		LINC01548		5upstream		5upstream		0.0660147		0.167986		na		na
	rs2834126		chr21		33173813		Intergenic		Intergenic		intergenic		0.00733496		0.0386983		na		na
	rs2834133		chr21		33190862		Intergenic		Intergenic		intergenic		0.215159		0.235708		na		na
	rs2284552		chr21		33271777		AP000295.1		protein_coding		intronic		0.0342298		0.0281442		na		na
	rs2247526		chr21		33285382		AP000295.1		protein_coding		intronic		0.0977995		0.0545295		na		na
	rs1041868		chr21		33355024		IFNAR1		protein_coding		intronic		0.0220049		0.0175901		na		na
	rs2834204		chr21		33364792		Intergenic		Intergenic		intergenic		0.00244499		0.0158311		na		na
	rs8130924		chr21		33428565		IFNGR2		protein_coding		intronic		0.0782396		0.0729991		na		na
	rs1059293		chr21		33437386		IFNGR2		protein_coding		intronic		0.0904645		0.174142		na		na
	rs1044195		chr21		33449500		IFNGR2		protein_coding		intronic		0.0220049		0.16095		na		na
	rs2409442		chr21		33524851		Intergenic		Intergenic		Intergenic		0.0868421		0		na		na
	rs4817477		chr21		33586111		Intergenic		Intergenic		intergenic		0.139474		0		na		na
	rs3827180		chr21		33662166		ITSN1		protein_coding		intronic		0.0394737		0		na		na
	rs2040121		chr21		33774273		AP000311.1		protein_coding		intronic		0.00733496		0.0281442		na		na
	rs2244151		chr21		33821091		AP000311.1		protein_coding		intronic		0.0757946		0.174142		na		na
	rs2249221		chr21		33853831		AP000311.1		protein_coding		intronic		0.217604		0.235708		na		na
	rs2268255		chr21		33853957		AP000311.1		protein_coding		intronic		0.0342298		0.0474934		na		na
	rs731059		chr21		33902813		AP000311.1		protein_coding		intronic		0.229829		0.225154		na		na
	rs7115		chr21		34142817		MRPS6		protein_coding		intronic		0.00977995		0.120493		na		na
	rs1557265		chr21		34279430		AP000317.2		processed_transcript		non-coding		0.00488998		0.000879507		na		na
	rs8127311		chr21		34295574		Intergenic		Intergenic		Intergenic		0.165789		0		na		na
	rs1010668		chr21		34365859		KCNE2		protein_coding		intronic		0.00977995		0.0351803		na		na
	rs2070359		chr21		34454478		KCNE1		protein_coding		intronic		0.00244499		0.000879507		na		na
	rs7279771		chr21		34499081		KCNE1		protein_coding		intronic		0.205379		0.355321		na		na
	rs6517238		chr21		34521929		RCAN1		protein_coding		intronic		0.00488998		0.00175901		na		na
	rs7280739		chr21		34532399		RCAN1		protein_coding		intronic		0.00488998		0.00967458		na		na
	rs2096471		chr21		34751388		LINC01426		antisense		non-coding		0.00244499		0.0114336		na		na
	rs2248720		chr21		34859859		RUNX1		protein_coding		5upstream		0.0146699		0.057168		na		na
	rs2834670		chr21		34908079		RUNX1		protein_coding		intronic		0.100244		0.060686		na		na
	rs2834684		chr21		34940050		RUNX1		protein_coding		intronic		0.0586797		0.0694811		na		na
	rs2834698		chr21		34964788		RUNX1		protein_coding		intronic		0.100244		0.0615655		na		na
	rs2834769		chr21		35106676		RUNX1		protein_coding		intronic		0.0146699		0.0430959		na		na
	rs7279348		chr21		35139901		RUNX1		protein_coding		intronic		0.00488998		0.0299033		na		na
	rs2834911		chr21		35330191		RUNX1		protein_coding		intronic		0.00244499		0.00175901		na		na
	rs1474489		chr21		35461791		RUNX1		protein_coding		intronic		0.0171149		0.0219877		na		na
	rs398718		chr21		35513619		RUNX1		protein_coding		intronic		0.273839		0.408091		na		na
	rs7277241		chr21		35544641		Intergenic		Intergenic		Intergenic		0.0526316		0		na		na
	rs2835027		chr21		35599555		RUNX1		protein_coding		intronic		0.00733496		0.000879507		na		na
	rs2835121		chr21		35745917		RUNX1		protein_coding		intronic		0.00244499		0.000879507		na		na
	rs1011820		chr21		35756994		RUNX1		protein_coding		intronic		0.0464548		0.0756376		na		na
	rs2835137		chr21		35764505		RUNX1		protein_coding		intronic		0.00244499		0.000879507		na		na
	rs2835138		chr21		35765319		RUNX1		protein_coding		intronic		0.0195599		0.0360598		na		na
	rs433074		chr21		35783363		RUNX1		protein_coding		intronic		0.0391198		0.0483729		na		na
	rs427899		chr21		35792418		RUNX1		protein_coding		intronic		0.00244499		0.000879507		na		na
	rs9980922		chr21		35836437		RUNX1		protein_coding		intronic		0.00488998		0.000879507		na		na
	rs2835153		chr21		35857173		RUNX1		protein_coding		intronic		0.00244499		0.000879507		na		na
	rs6517310		chr21		35869192		RUNX1		protein_coding		intronic		0.00488998		0.0184697		na		na
	rs766308		chr21		35874856		RUNX1		protein_coding		intronic		0.00244499		0.000879507		na		na
	rs6517311		chr21		35879948		RUNX1		protein_coding		intronic		0.00488998		0.000879507		na		na
	rs2845726		chr21		35960925		RUNX1		protein_coding		intronic		0.112469		0.130167		na		na
	rs9984212		chr21		36102037		AP000688.1		sense_intronic		non-coding		0.154034		0.501319		na		na
	rs9977444		chr21		36291697		DOP1B		protein_coding		intronic		0.0171149		0.0131926		na		na
	rs4817792		chr21		36306638		Intergenic		Intergenic		intergenic		0.332518		0.168865		na		na
	rs218625		chr21		36381472		MORC3		protein_coding		intronic		0.0684597		0.057168		na		na
	rs16994069		chr21		36417024		CHAF1B		protein_coding		3utr		0.00733496		0.000879507		na		na
	rs413616		chr21		36567855		CLDN14		protein_coding		intronic		0.0122249		0.000879507		na		na
	rs1012959		chr21		36689322		Intergenic		Intergenic		intergenic		0.242054		0.327177		na		na
	rs9977521		chr21		36710512		SIM2		protein_coding		intronic		0.00244499		0.0131926		na		na
	rs1892911		chr21		36736162		SIM2		protein_coding		intronic		0.0736842		0		na		na
	rs743430		chr21		36810131		HLCS		protein_coding		intronic		0.0122249		0.0175901		na		na
	rs7276265		chr21		36830486		HLCS		protein_coding		intronic		0.0293399		0.0334213		na		na
	rs11701858		chr21		36850517		HLCS		protein_coding		intronic		0.0122249		0.00967458		na		na
	rs2835641		chr21		37165441		TTC3		protein_coding		intronic		0.00733496		0.0439754		na		na
	rs1002400		chr21		37271284		Intergenic		Intergenic		intergenic		0.00733496		0.0395778		na		na
	rs28565161		chr21		37367544		DYRK1A		protein_coding		5upstream		0.215159		0.243624		na		na
	rs16995170		chr21		37473153		DYRK1A		protein_coding		3downstream		0.00244499		0.000879507		na		na
	rs2236686		chr21		37516441		DYRK1A		protein_coding		3utr		0.00488998		0.0158311		na		na
	rs1709835		chr21		37665334		KCNJ6		protein_coding		intronic		0.0317848		0.0457344		na		na
	rs1399589		chr21		37682669		KCNJ6		protein_coding		intronic		0.0195599		0.0343008		na		na
	rs1709806		chr21		37683186		KCNJ6		protein_coding		intronic		0.0195599		0.0457344		na		na
	rs2835910		chr21		37713604		KCNJ6		protein_coding		intronic		0.0611247		0.12489		na		na
	rs7281804		chr21		37743770		KCNJ6		protein_coding		intronic		0.0122249		0.0562885		na		na
	rs9305623		chr21		37769843		KCNJ6		protein_coding		intronic		0.0268949		0.0219877		na		na
	rs4816585		chr21		37856948		KCNJ6		protein_coding		intronic		0.0268949		0.0211082		na		na
	rs7275707		chr21		37916637		KCNJ6		protein_coding		intronic		0.0146699		0.0360598		na		na
	rs17230070		chr21		38009915		KCNJ6		protein_coding		intronic		0.114914		0.0686016		na		na
	rs748088		chr21		38026548		KCNJ6		protein_coding		intronic		0.00733496		0.0193492		na		na
	rs2257130		chr21		38049272		KCNJ6		protein_coding		intronic		0.286064		0.276165		na		na
	rs2836183		chr21		38187991		KCNJ15		protein_coding		intronic		0.00977995		0.0395778		na		na
	rs8130132		chr21		38202571		KCNJ15		protein_coding		intronic		0.0122249		0.0140721		na		na
	rs6517451		chr21		38209042		KCNJ15		protein_coding		intronic		0.0342298		0.060686		na		na
	rs1008842		chr21		38222906		KCNJ15		protein_coding		intronic		0.178484		0.416007		na		na
	rs2836221		chr21		38228810		KCNJ15		protein_coding		intronic		0.0635697		0.121372		na		na
	rs2836263		chr21		38268380		KCNJ15		protein_coding		intronic		0.0293399		0.0738786		na		na
	rs2230033		chr21		38299554		KCNJ15		protein_coding		coding		0.0660147		0.0492524		na		na
	rs2836415		chr21		38458633		ERG		protein_coding		intronic		0.00244499		0.000879507		na		na
	rs9976318		chr21		38618766		ERG		protein_coding		intronic		0.0464548		0.0378188		na		na
	rs16996752		chr21		38715229		Intergenic		Intergenic		intergenic		0.0146699		0.0255057		na		na
	rs9977361		chr21		38890511		AP001043.1		lincRNA		non-coding		0.0855746		0.162709		na		na
	rs8129427		chr21		38917530		AP001043.1		lincRNA		non-coding		0.0415648		0.0457344		na		na
	rs968063		chr21		39065027		Intergenic		Intergenic		intergenic		0.124694		0.0897098		na		na
	rs2183573		chr21		39202379		BRWD1		protein_coding		5upstream		0.107579		0.064204		na		na
	rs13339986		chr21		39234056		BRWD1		protein_coding		intronic		0.268949		0.224274		na		na
	rs6517532		chr21		39270263		BRWD1		protein_coding		intronic		0.00244499		0.00263852		na		na
	rs4816628		chr21		39451014		WRB-SH3BGR		protein_coding		intronic		0.00733496		0.0140721		na		na
	rs874221		chr21		39475085		WRB-SH3BGR		protein_coding		intronic		0.0146699		0.0325418		na		na
	rs12482962		chr21		39650052		B3GALT5		protein_coding		intronic		0.00733496		0.0158311		na		na
	rs2837109		chr21		39662288		B3GALT5		protein_coding		intronic		0.0146699		0.0395778		na		na
	rs7283208		chr21		39720864		AF064860.1		sense_overlapping		non-coding		0.0562347		0.0923483		na		na
	rs2837167		chr21		39758001		IGSF5		protein_coding		intronic		0.00733496		0.00175901		na		na
	rs2837226		chr21		39795078		IGSF5		protein_coding		intronic		0.00733496		0.0228672		na		na
	rs2837263		chr21		39875966		PCP4		protein_coding		intronic		0.0195599		0.0325418		na		na
	rs1006891		chr21		39893172		PCP4		protein_coding		intronic		0.0122249		0.00615655		na		na
	rs2026270		chr21		39970831		Intergenic		Intergenic		intergenic		0.0244499		0.0193492		na		na
	rs926084		chr21		39996183		Intergenic		Intergenic		intergenic		0.0537897		0.0360598		na		na
	rs444436		chr21		40104300		DSCAM		protein_coding		intronic		0.0146699		0.0712401		na		na
	rs9982099		chr21		40155988		DSCAM		protein_coding		intronic		0.273839		0.353562		na		na
	rs2836701		chr21		40209798		Intergenic		Intergenic		intergenic		0.0184211		0		na		na
	rs444584		chr21		40223799		DSCAM		protein_coding		intronic		0.0317848		0.0272647		na		na
	rs2837611		chr21		40392809		DSCAM		protein_coding		intronic		0.0195599		0.057168		na		na
	rs1040315		chr21		40452925		DSCAM		protein_coding		intronic		0.0171149		0.0184697		na		na
	rs2242944		chr21		40465178		Intergenic		Intergenic		intergenic		0.0210526		0		na		na
	rs4818140		chr21		40544475		DSCAM		protein_coding		intronic		0.0171149		0.0114336		na		na
	rs2837775		chr21		40670022		DSCAM		protein_coding		intronic		0.0236842		0		na		na
	rs2837864		chr21		40890185		Intergenic		Intergenic		intergenic		0.00488998		0.000879507		na		na
	rs9982103		chr21		40991780		Intergenic		Intergenic		intergenic		0.124694		0.112577		na		na
	rs9981541		chr21		41013012		Intergenic		Intergenic		intergenic		0.00488998		0.00351803		na		na
	rs2776340		chr21		41070623		Intergenic		Intergenic		intergenic		0.0195599		0.0773967		na		na
	rs9977003		chr21		41176794		BACE2		protein_coding		intronic		0.0171149		0.00879507		na		na
	rs17175402		chr21		41215505		BACE2		protein_coding		intronic		0.00977995		0.000879507		na		na
	rs2838002		chr21		41276840		BACE2		protein_coding		3downstream		0.00244499		0.000879507		na		na
	rs2189512		chr21		41355781		FAM3B		protein_coding		intronic		0.158924		0.227792		na		na
	rs468646		chr21		41437279		MX1		protein_coding		3downstream		0.0440098		0.105541		na		na
	rs2838065		chr21		41561781		AP001610.2		lincRNA		non-coding		0.00244499		0.000879507		na		na
	rs915867		chr21		41568817		Intergenic		Intergenic		intergenic		0.00733496		0.0228672		na		na
	rs2838081		chr21		41642699		Intergenic		Intergenic		intergenic		0.0513447		0.0316623		na		na
	rs3850713		chr21		41683849		LINC00111		lincRNA		non-coding		0.00244499		0.000879507		na		na
	rs4919954		chr21		41684073		LINC00111		lincRNA		non-coding		0.0268949		0.0378188		na		na
	rs4084197		chr21		41691975		LINC00111		lincRNA		non-coding		0.0195599		0.0457344		na		na
	rs3746895		chr21		41742040		RIPK4		protein_coding		3downstream		0.0782396		0.336851		na		na
	rs12483161		chr21		41747246		RIPK4		protein_coding		intronic		0.00733496		0.00263852		na		na
	rs7283380		chr21		41771434		Intergenic		Intergenic		intergenic		0.0146699		0.0114336		na		na
	rs9978325		chr21		41799876		PRDM15		protein_coding		3utr		0.00244499		0.000879507		na		na
	rs4920060		chr21		41852102		PRDM15		protein_coding		intronic		0.0122249		0.00263852		na		na
	rs2282109		chr21		41887220		C2CD2		protein_coding		3utr		0.0244499		0.0307828		na		na
	rs3827223		chr21		41918066		C2CD2		protein_coding		intronic		0.0415648		0.05365		na		na
	rs2839439		chr21		42019453		ZNF295-AS1		lincRNA		non-coding		0.00488998		0.000879507		na		na
	rs11203182		chr21		42022658		ZNF295-AS1		lincRNA		non-coding		0.00977995		0.0299033		na		na
	rs220268		chr21		42063977		UMODL1		protein_coding		intronic		0.0268949		0.0694811		na		na
	rs749020		chr21		42086375		UMODL1		protein_coding		intronic		0.136919		0.130167		na		na
	rs13047454		chr21		42119813		UMODL1		protein_coding		5upstream		0.00488998		0.00351803		na		na
	rs13051533		chr21		42125379		UMODL1		protein_coding		intronic		0.0586797		0.135444		na		na
	rs13050646		chr21		42291939		ABCG1		protein_coding		intronic		0.00733496		0.101143		na		na
	rs3788010		chr21		42295912		ABCG1		protein_coding		intronic		0.0195599		0.0219877		na		na
	rs225439		chr21		42311295		TFF3		3downstream		3downstream		0.0562347		0.057168		na		na
	rs2150422		chr21		42343159		Intergenic		Intergenic		intergenic		0.0289474		0		na		na
	rs1893593		chr21		42438382		UBASH3A		protein_coding		intronic		0.1		0		na		na
	rs2839516		chr21		42441930		UBASH3A		protein_coding		intronic		0.264059		0.352682		na		na
	rs228051		chr21		42532968		SLC37A1		protein_coding		intronic		0.00488998		0.000879507		na		na
	rs228094		chr21		42561129		SLC37A1		protein_coding		intronic		0.00488998		0.00439754		na		na
	rs453647		chr21		42579968		SLC37A1		protein_coding		intronic		0.00244499		0.000879507		na		na
	rs388831		chr21		42584039		Intergenic		Intergenic		intergenic		0.00244499		0.0123131		na		na
	rs433632		chr21		42600313		LINC01671		lincRNA		non-coding		0.0586797		0.0510114		na		na
	rs438983		chr21		42633241		Intergenic		Intergenic		intergenic		0.00488998		0.0193492		na		na
	rs11909895		chr21		42634258		Intergenic		Intergenic		intergenic		0.0415648		0.0211082		na		na
	rs8133010		chr21		42706211		PDE9A		protein_coding		intronic		0.00977995		0.0211082		na		na
	rs2250870		chr21		42737077		PDE9A		protein_coding		intronic		0.00244499		0.000879507		na		na
	rs9976865		chr21		42780844		LINC01668		5upstream		3downstream		0.0929095		0.247142		na		na
	rs4920156		chr21		42799489		Intergenic		Intergenic		intergenic		0.0611247		0.0492524		na		na
	rs2839591		chr21		42866476		WDR4		protein_coding		intronic		0.00244499		0.00879507		na		na
	rs10595		chr21		42904255		NDUFV3		protein_coding		intronic		0.0440098		0.0976253		na		na
	rs8127741		chr21		42960344		Intergenic		Intergenic		intergenic		0.283619		0.124011		na		na
	rs9980126		chr21		43151129		Intergenic		Intergenic		intergenic		0.00244499		0.000879507		na		na
	rs7275225		chr21		43201304		Intergenic		Intergenic		intergenic		0.0122249		0.00791557		na		na
	rs2838293		chr21		43386434		Intergenic		Intergenic		intergenic		0.0220049		0.00175901		na		na
	rs2838298		chr21		43397368		Intergenic		Intergenic		intergenic		0.0146699		0.00175901		na		na
	rs430554		chr21		43417675		SIK1		None		intergenic		0.0368421		0.1073		na		na
	rs229351		chr21		43439939		Intergenic		Intergenic		intergenic		0.00244499		0.000879507		na		na
	rs463665		chr21		43443897		Intergenic		Intergenic		intergenic		0.00488998		0.0448549		na		na
	rs12626954		chr21		43447033		LINC00319		lincRNA		non-coding		0.0244499		0.0378188		na		na
	rs230642		chr21		43495653		Intergenic		Intergenic		intergenic		0.0122249		0.0351803		na		na
	rs9984002		chr21		43641620		HSF2BP		protein_coding		intronic		0.0317848		0.05365		na		na
	rs2838358		chr21		43731165		PDXK		protein_coding		intronic		0.0929095		0.0439754		na		na
	rs8377		chr21		43761430		PDXK		protein_coding		3utr		0.00488998		0.058927		na		na
	rs8131033		chr21		43767678		Intergenic		Intergenic		intergenic		0.273839		0.181179		na		na
	rs2838405		chr21		43826284		Intergenic		Intergenic		intergenic		0.158924		0.0993843		na		na
	rs11909418		chr21		43860198		Intergenic		Intergenic		intergenic		0.0782396		0.0351803		na		na
	rs3788086		chr21		43947583		AGPAT3		protein_coding		intronic		0.0122249		0.0219877		na		na
	rs2838472		chr21		44030836		TRAPPC10		protein_coding		intronic		0.00733496		0.0246262		na		na
	rs7280558		chr21		44157219		GATD3A		protein_coding		intronic		0.00733496		0.000879507		na		na
	rs7278004		chr21		44216998		Intergenic		Intergenic		3downstream		0.00488998		0.000879507		na		na
	rs3788111		chr21		44248288		DNMT3L		protein_coding		intronic		0.00488998		0.000879507		na		na
	rs2838540		chr21		44267698		Intergenic		Intergenic		intergenic		0.00488998		0.000879507		na		na
	rs2105662		chr21		44277872		Intergenic		Intergenic		intergenic		0.0782396		0.0923483		na		na
	rs2850165		chr21		44280758		Intergenic		Intergenic		intergenic		0.119804		0.204925		na		na
	rs3746964		chr21		44286105		AIRE		protein_coding		intronic		0.0146699		0.000879507		na		na
	rs2075877		chr21		44290169		AIRE		protein_coding		5upstream		0.0146699		0.0140721		na		na
	rs1078480		chr21		44291319		AIRE		protein_coding		intronic		0.00244499		0.0123131		na		na
	rs2256817		chr21		44295503		AIRE		protein_coding		intronic		0.0880196		0.200528		na		na
	rs2070573		chr21		44330463		CFAP410		protein_coding		5upstream		0.00488998		0.0501319		na		na
	rs2096860		chr21		44348715		Intergenic		Intergenic		5upstream		0.0122249		0.0263852		na		na
	rs4818919		chr21		44429981		TRPM2		protein_coding		intronic		0.0709046		0.0949868		na		na
	rs2236674		chr21		44460917		LRRC3		protein_coding		3utr		0.0293399		0.0817942		na		na
	rs233228		chr21		44514317		TSPEAR		protein_coding		intronic		0.114914		0.0668426		na		na
	rs418260		chr21		44592643		TSPEAR		protein_coding		intronic		0.0146699		0.0598065		na		na
	rs233264		chr21		44616947		TSPEAR		protein_coding		intronic		0.0268949		0.0175901		na		na
	rs9984726		chr21		44654285		TSPEAR		protein_coding		intronic		0.144254		0.200528		na		na
	rs7283084		chr21		44682100		TSPEAR		protein_coding		intronic		0.0317848		0.0527704		na		na
	rs1107121		chr21		44707634		TSPEAR		protein_coding		intronic		0.00488998		0.0580475		na		na
	rs396999		chr21		44756020		Intergenic		Intergenic		intergenic		0.239609		0.254178		na		na
	rs2838679		chr21		44771532		UBE2G2		protein_coding		3downstream		0.00977995		0.0131926		na		na
	rs235362		chr21		44776393		UBE2G2		protein_coding		intronic		0.00244499		0.0149516		na		na
	rs2838704		chr21		44844460		Intergenic		Intergenic		intergenic		0.00244499		0.0395778		na		na
	rs235305		chr21		44878954		Intergenic		Intergenic		intergenic		0.0366748		0.0598065		na		na
	rs235325		chr21		44891349		ITGB2		protein_coding		intronic		0.0440098		0.0228672		na		na
	rs4818992		chr21		44937782		LINC01547		lincRNA		non-coding		0.378973		0.241865		na		na
	rs11909342		chr21		44949339		FAM207A		protein_coding		intronic		0.198044		0.354442		na		na
	rs914219		chr21		44994973		LINC00165		lincRNA		non-coding		0.00488998		0.0149516		na		na
	rs3788157		chr21		45090793		ADARB1		protein_coding		intronic		0.0195599		0.0105541		na		na
	rs414743		chr21		45092160		ADARB1		protein_coding		intronic		0.0733496		0.190853		na		na
	rs2838788		chr21		45122459		ADARB1		protein_coding		intronic		0.00977995		0.0105541		na		na
	rs391815		chr21		45128696		ADARB1		protein_coding		intronic		0.0293399		0.062445		na		na
	rs9983925		chr21		45216929		ADARB1		protein_coding		intronic		0.0244499		0.0527704		na		na
	rs2838818		chr21		45221102		ADARB1		protein_coding		intronic		0.00488998		0.00967458		na		na
	rs4819061		chr21		45315832		Intergenic		Intergenic		intergenic		0.261614		0.636763		na		na
	rs9977697		chr21		45320104		Intergenic		Intergenic		intergenic		0.00488998		0.0237467		na		na
	rs4819063		chr21		45326246		Intergenic		Intergenic		intergenic		0.0122249		0.0281442		na		na
	rs914237		chr21		45329803		Intergenic		Intergenic		intergenic		0.100244		0.0756376		na		na
	rs13047971		chr21		45358857		Intergenic		Intergenic		intergenic		0.00488998		0.0158311		na		na
	rs4819099		chr21		45414899		COL18A1		protein_coding		intronic		0.00733496		0.000879507		na		na
	rs7499		chr21		45512414		COL18A1		protein_coding		intronic		0.0831296		0.190853		na		na
	rs11908961		chr21		45550471		SLC19A1		intronic		intergenic		0.0122249		0.00175901		na		na
	rs2032327		chr21		45617328		Intergenic		Intergenic		intronic		0.0236842		0		na		na
	rs2150453		chr21		45833301		PCBP3		protein_coding		intronic		0.00488998		0.000879507		na		na
	rs2839034		chr21		45876671		PCBP3		protein_coding		intronic		0.0220049		0.0246262		na		na
	rs8131266		chr21		45912050		PCBP3		protein_coding		intronic		0.0146699		0.0351803		na		na
	rs12482177		chr21		45983521		COL6A1		protein_coding		intronic		0.161369		0.203166		na		na
	rs9978314		chr21		45996410		COL6A1		protein_coding		intronic		0.00244499		0.000879507		na		na
	rs1475915		chr21		46097243		COL6A2		protein_coding		intronic		0.0184211		0		na		na
	rs9981981		chr21		46124924		COL6A2		protein_coding		intronic		0.0317848		0.0175901		na		na
	rs1042917		chr21		46125854		COL6A2		protein_coding		coding		0.0586797		0.0985048		na		na
	rs6652		chr21		46132471		COL6A2		protein_coding		coding		0.0122249		0.0430959		na		na
	rs9974320		chr21		46149227		FTCD		protein_coding		intronic		0.00244499		0.0193492		na		na
	rs4819208		chr21		46152330		FTCD		protein_coding		intronic		0.0171149		0.0281442		na		na
	rs2839130		chr21		46171214		SPATC1L		protein_coding		intronic		0.0220049		0.111697		na		na
	rs2839158		chr21		46221880		LSS		protein_coding		intronic		0.0171149		0.0448549		na		na
	rs2280958		chr21		46222102		LSS		protein_coding		intronic		0.00977995		0.0246262		na		na
	rs3747007		chr21		46301825		C21orf58		protein_coding		intronic		0.202934		0.288478		na		na
	rs11701725		chr21		46303211		C21orf58		protein_coding		intronic		0.0366748		0.0703606		na		na
	rs2839256		chr21		46428545		PCNT		protein_coding		coding		0.00244499		0.000879507		na		na
	rs17371795		chr21		46435963		PCNT		protein_coding		5upstream		0.0815789		0		na		na
	rs718496		chr21		46484672		DIP2A		protein_coding		intronic		0.124694		0.12577		na		na
	rs6518299		chr21		46516874		DIP2A		protein_coding		intronic		0.0635697		0.0967458		na		na
	rs2839338		chr21		46568071		DIP2A		protein_coding		intronic		0.00244499		0.000879507		na		na
	rs9983698		chr21		46598630		S100B		3utr		3downstream		0.0464548		0.00175901		na		na
	rs6518304		chr21		46615593		Intergenic		Intergenic		intergenic		0.0244499		0.0703606		na		na
	rs2839378		chr21		46665077		PRMT2		protein_coding		3utr		0.268949		0.360598		na		na
	rs35829851		chr21		46674891		Intergenic		Intergenic		intergenic		0.0122249		0.127529		na		na
	rs5747010		chr22		16374956		Intergenic		Intergenic		intergenic		0.205379		0.221636		na		na
	rs4911642		chr22		16504399		Intergenic		Intergenic		intergenic		0.0710526		0		na		na
	rs5746664		chr22		16593732		CCT8L2		None		intergenic		0.0184211		0.0255057		na		na
	rs7288841		chr22		16915722		Intergenic		Intergenic		5upstream		0.00244499		0.000879507		na		na
	rs9605179		chr22		16931326		Intergenic		Intergenic		intergenic		0.0709046		0.0765172		na		na
	rs2399168		chr22		17024055		Intergenic		Intergenic		5upstream		0.195599		0.198769		na		na
	rs5747620		chr22		17032698		Intergenic		Intergenic		intergenic		0.102632		0		na		na
	rs1544504		chr22		17189366		ADA2		protein_coding		3downstream		0.0611247		0.0747581		na		na
	rs9606682		chr22		17310674		Intergenic		Intergenic		intergenic		0.00977995		0.0140721		na		na
	rs174293		chr22		17513100		CECR2		protein_coding		intronic		0.00733496		0.00967458		na		na
	rs174351		chr22		17559085		CECR2		3downstream		3downstream		0.00244499		0.0105541		na		na
	rs11704728		chr22		17647443		BCL2L13		protein_coding		intronic		0.0146699		0.0307828		na		na
	rs725769		chr22		17727794		BCL2L13		protein_coding		3utr		0.00488998		0.0430959		na		na
	rs713671		chr22		17729765		BCL2L13		protein_coding		3utr		0.0391198		0.0466139		na		na
	rs181402		chr22		17747008		BID		protein_coding		intronic		0.0268949		0.0518909		na		na
	rs443627		chr22		17786028		MICAL3		protein_coding		3downstream		0.0657895		0		na		na
	rs2542334		chr22		17837292		MICAL3		protein_coding		intronic		0.00244499		0.0140721		na		na
	rs2543958		chr22		18890274		FAM230F		lincRNA		non-coding		0.0391198		0.062445		na		na
	rs407895		chr22		18906118		DGCR6		protein_coding		5upstream		0.0782396		0.0545295		na		na
	rs2005883		chr22		18908951		DGCR6		protein_coding		intronic		0.0122249		0.0140721		na		na
	rs431289		chr22		18909196		DGCR6		protein_coding		intronic		0.0268949		0.0369393		na		na
	rs413280		chr22		18909715		DGCR6		protein_coding		intronic		0.0391198		0.0369393		na		na
	rs9618419		chr22		18919892		AC007326.4		protein_coding		intronic		0.00244499		0.0167106		na		na
	rs5746640		chr22		18923644		AC007326.4		protein_coding		intronic		0.0342298		0.000879507		na		na
	rs1210685		chr22		19312616		Intergenic		Intergenic		intergenic		0.0421053		0		na		na
	rs2277837		chr22		19432328		MRPL40		protein_coding		intronic		0.186842		0		na		na
	rs8137899		chr22		19461040		UFD1		protein_coding		intronic		0.163814		0.141601		na		na
	rs2072055		chr22		19465752		UFD1		protein_coding		3downstream		0.00244499		0.00879507		na		na
	rs13447182		chr22		19479939		CDC45		protein_coding		5upstream		0.0122249		0.0474934		na		na
	rs2073759		chr22		19496375		CDC45		protein_coding		3downstream		0.00977995		0.000879507		na		na
	rs9606138		chr22		19688870		Intergenic		Intergenic		intergenic		0.0562347		0.05365		na		na
	rs1557627		chr22		19689684		Intergenic		Intergenic		intergenic		0.0293399		0.0228672		na		na
	rs1015471		chr22		19890991		TXNRD2		protein_coding		intronic		0.0757946		0.0228672		na		na
	rs5992495		chr22		19895461		TXNRD2		protein_coding		coding		0.100244		0.0826737		na		na
	rs2073748		chr22		19981448		ARVCF		protein_coding		coding		0.0660147		0.0738786		na		na
	rs2240716		chr22		19982173		ARVCF		protein_coding		intronic		0.0195599		0.055409		na		na
	rs917478		chr22		19985301		ARVCF		protein_coding		intronic		0.0122249		0.0721196		na		na
	rs2079099		chr22		20496153		MED15		protein_coding		5upstream		0.00977995		0.00703606		na		na
	rs11704564		chr22		20511004		MED15		protein_coding		intronic		0.00244499		0.000879507		na		na
	rs2285699		chr22		20585798		MED15		protein_coding		intronic		0.0855746		0.0993843		na		na
	rs595272		chr22		20592116		CCDC74BP1		unprocessed_pseudogene		non-coding		0.0464548		0.1073		na		na
	rs2058556		chr22		20648535		SMPD4P1		transcribed_unprocessed_pseudogene		non-coding		0.232274		0.153034		na		na
	rs4822389		chr22		20649323		SMPD4P1		transcribed_unprocessed_pseudogene		non-coding		0.00977995		0.0105541		na		na
	rs651851		chr22		20655309		SMPD4P1		transcribed_unprocessed_pseudogene		non-coding		0.0195599		0.0598065		na		na
	rs2110412		chr22		20664837		Intergenic		Intergenic		intergenic		0.0733496		0.479332		na		na
	rs674478		chr22		20666976		Intergenic		Intergenic		3downstream		0.0977995		0.0545295		na		na
	rs565979		chr22		20674658		Intergenic		Intergenic		intergenic		0.0244499		0.0721196		na		na
	rs2241139		chr22		20749550		PI4KA		protein_coding		intronic		0.185819		0.145119		na		na
	rs165780		chr22		20793997		PI4KA		protein_coding		intronic		0.0220049		0.055409		na		na
	rs178074		chr22		20878982		SNAP29		protein_coding		intronic		0.00977995		0.0202287		na		na
	rs165801		chr22		20888965		SNAP29		protein_coding		3downstream		0.242054		0.152155		na		na
	rs2541954		chr22		21027393		P2RX6		protein_coding		3utr		0.0763158		0		na		na
	rs1210606		chr22		21097948		Intergenic		Intergenic		intergenic		0.00488998		0.00879507		na		na
	rs383331		chr22		21424414		Intergenic		Intergenic		3downstream		0.0552632		0		na		na
	rs464694		chr22		21447200		HIC2		protein_coding		3utr		0.0220049		0.0167106		na		na
	rs7444		chr22		21622645		UBE2L3		protein_coding		intronic		0.0293399		0.0290237		na		na
	rs12484060		chr22		21695494		PPIL2		protein_coding		intronic		0.00244499		0.000879507		na		na
	rs12159146		chr22		21769361		MAPK1		protein_coding		intronic		0.332518		0.0782762		na		na
	rs17759843		chr22		21920372		PPM1F		protein_coding		3utr		0.00733496		0.000879507		na		na
	rs5995248		chr22		21930952		PPM1F		protein_coding		intronic		0.00488998		0.000879507		na		na
	rs875344		chr22		21953009		AC245452.1		antisense		non-coding		0.00977995		0.0299033		na		na
	rs239917		chr22		21960091		TOP3B		protein_coding		intronic		0.0473684		0		na		na
	rs409381		chr22		22033934		PRAMENP		transcribed_unprocessed_pseudogene		non-coding		0.00733496		0.000879507		na		na
	rs417417		chr22		22038486		PRAMENP		transcribed_unprocessed_pseudogene		non-coding		0.00244499		0.000879507		na		na
	rs366116		chr22		22039828		PRAMENP		protein_coding		intronic		0.0184211		0		na		na
	rs368014		chr22		22040345		PRAMENP		transcribed_unprocessed_pseudogene		non-coding		0.00977995		0.0167106		na		na
	rs4821629		chr22		22040637		PRAMENP		transcribed_unprocessed_pseudogene		non-coding		0.0293399		0.0386983		na		na
	rs11089871		chr22		22042657		PRAMENP		protein_coding		intronic		0.0315789		0		na		na
	rs986645		chr22		22043729		PRAMENP		protein_coding		intronic		0.0552632		0		na		na
	rs4820285		chr22		22045518		IGLV10-54		protein_coding		intronic		0.215159		0.230431		na		na
	rs738865		chr22		22046025		IGLV10-54		protein_coding		intronic		0.00244499		0.000879507		na		na
	rs4145410		chr22		22046608		IGLV10-54		protein_coding		intronic		0.0220049		0.0167106		na		na
	rs762470		chr22		22061134		IGLV10-54		protein_coding		intronic		0.0244499		0.0237467		na		na
	rs762472		chr22		22061594		IGLV10-54		protein_coding		intronic		0.00733496		0.0131926		na		na
	rs714973		chr22		22064696		IGLV10-54		protein_coding		intronic		0.0122249		0.0202287		na		na
	rs6000820		chr22		22066838		IGLV10-54		protein_coding		intronic		0.00977995		0.0140721		na		na
	rs6000857		chr22		22074561		IGLV10-54		protein_coding		intronic		0.0391198		0.0905893		na		na
	rs5750469		chr22		22075818		IGLV10-54		protein_coding		intronic		0.00733496		0.0158311		na		na
	rs8139423		chr22		22079627		IGLV10-54		protein_coding		intronic		0.00244499		0.00175901		na		na
	rs2329929		chr22		22082930		IGLV10-54		protein_coding		intronic		0.00488998		0.000879507		na		na
	rs737796		chr22		22083639		IGLV10-54		protein_coding		intronic		0.00977995		0.0149516		na		na
	rs13058341		chr22		22084548		IGLV10-54		protein_coding		intronic		0.0122249		0.0123131		na		na
	rs5756850		chr22		22100170		IGLV10-54		protein_coding		intronic		0.00977995		0.0114336		na		na
	rs5750511		chr22		22100911		IGLV10-54		protein_coding		intronic		0.00244499		0.000879507		na		na
	rs6000948		chr22		22102294		IGLV10-54		protein_coding		intronic		0.00244499		0.000879507		na		na
	rs7290065		chr22		22103136		IGLV10-54		protein_coding		intronic		0.00244499		0.000879507		na		na
	rs5750526		chr22		22111134		IGLV10-54		protein_coding		intronic		0.0733496		0.103782		na		na
	rs5756895		chr22		22113495		IGLV10-54		protein_coding		intronic		0.00733496		0.0255057		na		na
	rs2282670		chr22		22118685		IGLV10-54		protein_coding		intronic		0.00488998		0.0149516		na		na
	rs7291227		chr22		22135230		IGLV10-54		protein_coding		intronic		0.0415648		0.0422164		na		na
	rs16984390		chr22		22145001		IGLV10-54		protein_coding		intronic		0.00733496		0.0211082		na		na
	rs5757080		chr22		22145879		IGLV10-54		protein_coding		intronic		0.00488998		0.0175901		na		na
	rs6001121		chr22		22149505		IGLV10-54		protein_coding		intronic		0.0342298		0.0483729		na		na
	rs6001122		chr22		22150553		IGLV10-54		protein_coding		intronic		0.0146699		0.0299033		na		na
	rs5995576		chr22		22150929		IGLV10-54		protein_coding		intronic		0.00244499		0.000879507		na		na
	rs6001128		chr22		22151678		IGLV10-54		protein_coding		intronic		0.00244499		0.0114336		na		na
	rs987710		chr22		22158022		IGLV10-54		protein_coding		intronic		0.0146699		0.0386983		na		na
	rs2073454		chr22		22163086		IGLV10-54		protein_coding		intronic		0.0171149		0.0237467		na		na
	rs5757155		chr22		22165378		IGLV10-54		protein_coding		intronic		0.0488998		0.0439754		na		na
	rs5757171		chr22		22168591		IGLV10-54		protein_coding		intronic		0.00488998		0.0228672		na		na
	rs16985150		chr22		22171214		IGLV10-54		protein_coding		intronic		0.00733496		0.0158311		na		na
	rs5757247		chr22		22177186		IGLV10-54		protein_coding		intronic		0.00244499		0.0140721		na		na
	rs1076851		chr22		22177442		IGLV10-54		protein_coding		intronic		0.00733496		0.0193492		na		na
	rs743520		chr22		22178249		IGLV10-54		protein_coding		intronic		0.0122249		0.0184697		na		na
	rs4991801		chr22		22178958		IGLV10-54		protein_coding		intronic		0.00733496		0.0219877		na		na
	rs5750674		chr22		22179189		IGLV10-54		protein_coding		intronic		0.00733496		0.0149516		na		na
	rs9607653		chr22		22180477		IGLV10-54		protein_coding		intronic		0.00488998		0.0131926		na		na
	rs6001219		chr22		22184348		IGLV10-54		protein_coding		intronic		0.00488998		0.0123131		na		na
	rs9623019		chr22		22184686		IGLV10-54		protein_coding		intronic		0.00244499		0.000879507		na		na
	rs6001224		chr22		22186042		IGLV10-54		protein_coding		intronic		0.0146699		0.0237467		na		na
	rs1543779		chr22		22194092		IGLV10-54		protein_coding		intronic		0.0122249		0.0140721		na		na
	rs7293219		chr22		22194431		IGLV10-54		protein_coding		intronic		0.00244499		0.00879507		na		na
	rs5995628		chr22		22194768		IGLV10-54		protein_coding		intronic		0.00244499		0.0167106		na		na
	rs2073448		chr22		22196110		IGLV10-54		protein_coding		intronic		0.0757946		0.0659631		na		na
	rs5757346		chr22		22197535		IGLV10-54		protein_coding		intronic		0.00488998		0.000879507		na		na
	rs2330020		chr22		22200684		IGLV10-54		protein_coding		intronic		0.00244499		0.00967458		na		na
	rs2330025		chr22		22201167		IGLV10-54		protein_coding		intronic		0.0122249		0.0149516		na		na
	rs1008560		chr22		22203557		IGLV10-54		protein_coding		intronic		0.00244499		0.00175901		na		na
	rs7364255		chr22		22205356		IGLV10-54		protein_coding		intronic		0.00733496		0.0123131		na		na
	rs2187581		chr22		22206979		IGLV10-54		protein_coding		intronic		0.00733496		0.0114336		na		na
	rs5757437		chr22		22211485		IGLV10-54		protein_coding		intronic		0.207824		0.103782		na		na
	rs2330040		chr22		22213371		IGLV10-54		protein_coding		intronic		0.0122249		0.0158311		na		na
	rs12159423		chr22		22219245		Intergenic		Intergenic		5upstream		0.00244499		0.000879507		na		na
	rs6001474		chr22		22225408		Intergenic		Intergenic		5upstream		0.0195599		0.0351803		na		na
	rs12628686		chr22		22225429		Intergenic		Intergenic		5upstream		0.00244499		0.000879507		na		na
	rs8137866		chr22		22230656		Intergenic		Intergenic		5upstream		0.00488998		0.0105541		na		na
	rs5750807		chr22		22246500		VPREB1		3downstream		3downstream		0.00733496		0.0202287		na		na
	rs2329974		chr22		22307261		AC245060.4		unprocessed_pseudogene		non-coding		0.0220049		0.0149516		na		na
	rs738895		chr22		22315393		BMS1P20		non		intergenic		0.00244499		0.00175901		na		na
	rs4277621		chr22		22315656		BMS1P20		non		intergenic		0.00244499		0.000879507		na		na
	rs6001758		chr22		22317386		BMS1P20		non		5upstream		0.00977995		0.0105541		na		na
	rs6001766		chr22		22318226		BMS1P20		non		5upstream		0.0635697		0.0255057		na		na
	rs5757912		chr22		22339960		ASH2LP3		unprocessed_pseudogene		non-coding		0.0122249		0.0228672		na		na
	rs6001881		chr22		22340133		ASH2LP3		unprocessed_pseudogene		non-coding		0.00488998		0.000879507		na		na
	rs6519245		chr22		22343138		Intergenic		Intergenic		5upstream		0.00977995		0.00175901		na		na
	rs2014298		chr22		22347941		AC245060.1		unprocessed_pseudogene		non-coding		0.124694		0.118734		na		na
	rs17578409		chr22		22356410		Intergenic		Intergenic		5upstream		0.0709046		0.0237467		na		na
	rs5757999		chr22		22362208		Intergenic		Intergenic		intergenic		0.00244499		0.000879507		na		na
	rs762467		chr22		22367510		ASH2LP2		processed_pseudogene		non-coding		0.00244499		0.00175901		na		na
	rs397478		chr22		22374108		Intergenic		Intergenic		5upstream		0.0415648		0.0773967		na		na
	rs16987822		chr22		22374876		Intergenic		Intergenic		5upstream		0.0293399		0.0255057		na		na
	rs380708		chr22		22386488		Intergenic		Intergenic		intergenic		0.0660147		0.0237467		na		na
	rs9611637		chr22		22390223		Intergenic		Intergenic		intergenic		0.127139		0.121372		na		na
	rs5750997		chr22		22390744		Intergenic		Intergenic		intergenic		0.0415648		0.278804		na		na
	rs378908		chr22		22394813		Intergenic		Intergenic		5upstream		0.0171149		0.0228672		na		na
	rs5995959		chr22		22395853		Intergenic		Intergenic		5upstream		0.00488998		0.000879507		na		na
	rs5758117		chr22		22396767		Intergenic		Intergenic		5upstream		0.00488998		0.00263852		na		na
	rs13340040		chr22		22402103		Intergenic		Intergenic		intronic		0.0473684		0		na		na
	rs395924		chr22		22416459		Intergenic		Intergenic		intergenic		0.0122249		0.0175901		na		na
	rs7285621		chr22		22442902		Intergenic		Intergenic		intergenic		0.00244499		0.0149516		na		na
	rs5996032		chr22		22457642		Intergenic		Intergenic		intergenic		0.00488998		0.0114336		na		na
	rs416394		chr22		22458070		Intergenic		Intergenic		intergenic		0.0195599		0.0518909		na		na
	rs414781		chr22		22484750		ZNF280B		protein_coding		3downstream		0.0122249		0.0193492		na		na
	rs11109		chr22		22487881		ZNF280B		protein_coding		coding		0.00977995		0.0105541		na		na
	rs2236729		chr22		22488632		ZNF280B		protein_coding		coding		0.00733496		0.0123131		na		na
	rs5751193		chr22		22505963		ZNF280B		protein_coding		intronic		0.00733496		0.0105541		na		na
	rs2330097		chr22		22506261		ZNF280B		protein_coding		intronic		0.0146699		0.0228672		na		na
	rs361558		chr22		22513887		ZNF280A		protein_coding		3utr		0.0146699		0.0149516		na		na
	rs361666		chr22		22514169		ZNF280A		protein_coding		coding		0.0171149		0.0184697		na		na
	rs362132		chr22		22514894		ZNF280A		protein_coding		coding		0.0122249		0.0105541		na		na
	rs362011		chr22		22515224		ZNF280A		protein_coding		coding		0.0268949		0.0202287		na		na
	rs361912		chr22		22518859		ZNF280A		protein_coding		intronic		0.00733496		0.0281442		na		na
	rs7289014		chr22		22542541		Intergenic		Intergenic		intergenic		0.00977995		0.0184697		na		na
	rs13604		chr22		22548070		PRAME		protein_coding		intronic		0.00244499		0.00967458		na		na
	rs17497512		chr22		22548330		PRAME		protein_coding		intronic		0.0586797		0.175901		na		na
	rs17497547		chr22		22548370		PRAME		protein_coding		intronic		0.00244499		0.0158311		na		na
	rs2266983		chr22		22554694		PRAME		protein_coding		intronic		0.00244499		0.0360598		na		na
	rs2330191		chr22		22573666		Intergenic		Intergenic		intergenic		0.00733496		0.0158311		na		na
	rs4822190		chr22		22592758		Intergenic		Intergenic		5upstream		0.00244499		0.0140721		na		na
	rs5758942		chr22		22597433		Intergenic		Intergenic		intergenic		0.00733496		0.0140721		na		na
	rs4306796		chr22		22601683		Intergenic		Intergenic		intergenic		0.00488998		0.0290237		na		na
	rs5759050		chr22		22612826		Intergenic		Intergenic		intergenic		0.00733496		0.0246262		na		na
	rs5759074		chr22		22617747		Intergenic		Intergenic		5upstream		0.0122249		0.0413369		na		na
	rs456455		chr22		22659011		Intergenic		Intergenic		intergenic		0.00488998		0.0263852		na		na
	rs455578		chr22		22660229		Intergenic		Intergenic		5upstream		0.00977995		0.0255057		na		na
	rs397112		chr22		22663823		Intergenic		Intergenic		5upstream		0.00733496		0.0211082		na		na
	rs375634		chr22		22665537		Intergenic		Intergenic		3downstream		0.0562347		0.133685		na		na
	rs438842		chr22		22667222		Intergenic		Intergenic		5upstream		0.00977995		0.0184697		na		na
	rs421883		chr22		22669848		Intergenic		Intergenic		3downstream		0.00244499		0.0123131		na		na
	rs376453		chr22		22670177		Intergenic		Intergenic		3downstream		0.00733496		0.0149516		na		na
	rs438844		chr22		22679554		Intergenic		Intergenic		3downstream		0.00733496		0.0175901		na		na
	rs119032		chr22		22681273		Intergenic		Intergenic		3downstream		0.0146699		0.0158311		na		na
	rs3814997		chr22		22692748		Intergenic		Intergenic		3downstream		0.00733496		0.0228672		na		na
	rs4820528		chr22		22705660		Intergenic		Intergenic		3downstream		0.00977995		0.0325418		na		na
	rs9623882		chr22		22712129		IGLV3-21		protein_coding		intronic		0.00733496		0.0167106		na		na
	rs11704216		chr22		22717078		Intergenic		Intergenic		3downstream		0.0146699		0.0158311		na		na
	rs8140385		chr22		22718209		Intergenic		Intergenic		intergenic		0.0122249		0.0140721		na		na
	rs5759414		chr22		22719913		Intergenic		Intergenic		5upstream		0.00977995		0.0175901		na		na
	rs5759415		chr22		22720405		Intergenic		Intergenic		5upstream		0.0146699		0.0237467		na		na
	rs5996362		chr22		22721802		Intergenic		Intergenic		3downstream		0.00488998		0.0193492		na		na
	rs6003249		chr22		22722253		Intergenic		Intergenic		3downstream		0.00488998		0.0211082		na		na
	rs12171003		chr22		22722835		Intergenic		Intergenic		3downstream		0.00733496		0.0219877		na		na
	rs5996364		chr22		22724991		Intergenic		Intergenic		intergenic		0.00977995		0.0237467		na		na
	rs2285457		chr22		22737698		Intergenic		Intergenic		5upstream		0.0122249		0.0202287		na		na
	rs5996387		chr22		22801148		Intergenic		Intergenic		5upstream		0.00733496		0.0510114		na		na
	rs16993225		chr22		22811561		Intergenic		Intergenic		5upstream		0.00244499		0.0140721		na		na
	rs2000987		chr22		22838431		Intergenic		Intergenic		5upstream		0.0122249		0.0281442		na		na
	rs367216		chr22		22866340		Intergenic		Intergenic		intergenic		0.0122249		0.0369393		na		na
	rs2854095		chr22		22906870		Intergenic		Intergenic		3downstream		0.00244499		0.000879507		na		na
	rs390407		chr22		22916061		Intergenic		Intergenic		3downstream		0.00733496		0.0167106		na		na
	rs11090195		chr22		22920188		Intergenic		Intergenic		3downstream		0.0904645		0.0782762		na		na
	rs374167		chr22		22926338		Intergenic		Intergenic		intergenic		0.00244499		0.00967458		na		na
	rs8135996		chr22		22929074		Intergenic		Intergenic		intergenic		0.0977995		0.162709		na		na
	rs2267009		chr22		23187981		BCR		protein_coding		intronic		0.00733496		0.0967458		na		na
	rs4820542		chr22		23189844		BCR		protein_coding		intronic		0.00977995		0.0131926		na		na
	rs131678		chr22		23291065		BCR		protein_coding		intronic		0.0631579		0		na		na
	rs131693		chr22		23307055		BCR		protein_coding		intronic		0.00488998		0.0686016		na		na
	rs6003620		chr22		23323169		Intergenic		Intergenic		5upstream		0.176039		0.346526		na		na
	rs2017342		chr22		23419169		Intergenic		Intergenic		intergenic		0.0263158		0.148637		na		na
	rs5751670		chr22		23451614		AP000344.1		transcribed_processed_pseudogene		non-coding		0.00488998		0.0817942		na		na
	rs5759844		chr22		23475704		FAM230I		lincRNA		non-coding		0.0537897		0.0527704		na		na
	rs140156		chr22		23492852		Intergenic		Intergenic		intergenic		0.0122249		0.0131926		na		na
	rs131345		chr22		23499169		Intergenic		Intergenic		intergenic		0.171149		0.0888303		na		na
	rs5996566		chr22		23511722		LINC02557		None		intergenic		0.0447368		0.0756376		na		na
	rs131409		chr22		23548920		PCAT14		3downstream		3downstream		0.0244499		0.244503		na		na
	rs7289879		chr22		23659650		GUSBP11		processed_transcript		non-coding		0.303178		0.343887		na		na
	rs2330555		chr22		23671101		GUSBP11		processed_transcript		non-coding		0.0635697		0.0351803		na		na
	rs10427834		chr22		23678388		GUSBP11		processed_transcript		non-coding		0.0171149		0.0501319		na		na
	rs5760065		chr22		23844536		GSTTP2		non		intergenic		0.286064		0.153914		na		na
	rs2275979		chr22		23861971		SLC2A11		protein_coding		intronic		0.144254		0.0184697		na		na
	rs2070460		chr22		23884055		SLC2A11		protein_coding		intronic		0.0537897		0.0562885		na		na
	rs35389228		chr22		23980940		AC253536.1		transcribed_unprocessed_pseudogene		non-coding		0.0733496		0.116974		na		na
	rs422674		chr22		24010332		CABIN1		5upstream		5upstream		0.00977995		0.000879507		na		na
	rs5760180		chr22		24018377		CABIN1		protein_coding		intronic		0.0220049		0.0184697		na		na
	rs2267065		chr22		24149093		CABIN1		protein_coding		intronic		0.117359		0.0650836		na		na
	rs17004849		chr22		24153092		CABIN1		protein_coding		intronic		0.00488998		0.000879507		na		na
	rs8136015		chr22		24170926		CABIN1		protein_coding		intronic		0.178484		0.12577		na		na
	rs140321		chr22		24190823		SUSD2		3downstream		3downstream		0.100244		0.197889		na		na
	rs3747113		chr22		24321550		SPECC1L		protein_coding		coding		0.00488998		0.000879507		na		na
	rs5751869		chr22		24419320		SPECC1L-ADORA2A		protein_coding		intronic		0.0171149		0.0149516		na		na
	rs5760410		chr22		24419438		SPECC1L-ADORA2A		protein_coding		intronic		0.0660147		0.0307828		na		na
	rs2298383		chr22		24429543		SPECC1L-ADORA2A		protein_coding		intronic		0.163814		0.177661		na		na
	rs17574411		chr22		24562148		SNRPD3		protein_coding		intronic		0.0366748		0.0545295		na		na
	rs9830		chr22		24574518		SNRPD3		protein_coding		intronic		0.00488998		0.00263852		na		na
	rs9608299		chr22		24581318		SNRPD3		protein_coding		intronic		0.0171149		0.0360598		na		na
	rs1807628		chr22		24581546		SNRPD3		protein_coding		intronic		0.193154		0.163588		na		na
	rs5760489		chr22		24594679		SNRPD3		protein_coding		intronic		0.0195599		0.0343008		na		na
	rs5760612		chr22		24733997		PIWIL3		protein_coding		intronic		0.112469		0.202287		na		na
	rs139684		chr22		24856543		SGSM1		protein_coding		intronic		0.00244499		0.000879507		na		na
	rs5760750		chr22		24942531		TMEM211		protein_coding		intronic		0.0244499		0.0123131		na		na
	rs2103587		chr22		24978536		KIAA1671		protein_coding		intronic		0.0146699		0.057168		na		na
	rs2064136		chr22		25007147		KIAA1671		protein_coding		intronic		0.00977995		0.0123131		na		na
	rs11912376		chr22		25163782		KIAA1671		protein_coding		intronic		0.00488998		0.0351803		na		na
	rs732706		chr22		25204732		CRYBB3		protein_coding		intronic		0.0578947		0		na		na
	rs9624807		chr22		25357354		LRP5L		None		intergenic		0.0184211		0.00263852		na		na
	rs5752173		chr22		25528477		Intergenic		Intergenic		intergenic		0.00244499		0.0193492		na		na
	rs599794		chr22		25534512		Intergenic		Intergenic		intergenic		0.00488998		0.000879507		na		na
	rs505497		chr22		25540332		Intergenic		Intergenic		intergenic		0.00244499		0.0246262		na		na
	rs11703654		chr22		25690670		GRK3		protein_coding		intronic		0.114914		0.0985048		na		na
	rs16980132		chr22		25723300		Intergenic		Intergenic		intergenic		0.0184211		0.0237467		na		na
	rs3859869		chr22		25772956		MYO18B		protein_coding		intronic		0.00733496		0.000879507		na		na
	rs17624687		chr22		25782280		MYO18B		protein_coding		intronic		0.00977995		0.0149516		na		na
	rs2038326		chr22		25793059		MYO18B		protein_coding		intronic		0.00977995		0.0149516		na		na
	rs5761256		chr22		25822197		MYO18B		protein_coding		intronic		0.00733496		0.000879507		na		na
	rs8137311		chr22		25900380		MYO18B		protein_coding		intronic		0.00733496		0.000879507		na		na
	rs5761308		chr22		25909021		MYO18B		protein_coding		intronic		0.00733496		0.000879507		na		na
	rs2285200		chr22		25909715		MYO18B		protein_coding		intronic		0.0146699		0.0193492		na		na
	rs2285201		chr22		25912753		MYO18B		protein_coding		intronic		0.229829		0.256816		na		na
	rs2269640		chr22		25941944		MYO18B		protein_coding		intronic		0.00244499		0.000879507		na		na
	rs9608464		chr22		26161384		Intergenic		Intergenic		5upstream		0.00488998		0.00527704		na		na
	rs137179		chr22		26268087		SEZ6L		protein_coding		intronic		0.0171149		0.0175901		26267813		26268307
	rs1007015		chr22		26308470		SEZ6L		protein_coding		intronic		0.0184211		0		na		na
	rs4822711		chr22		26363103		SEZ6L		protein_coding		intronic		0.00244499		0.000879507		na		na
	rs880421		chr22		26431369		ASPHD2		protein_coding		intronic		0.00977995		0.0923483		na		na
	rs3747137		chr22		26483725		HPS4		protein_coding		5upstream		0.00488998		0.000879507		na		na
	rs5752338		chr22		26518185		Intergenic		Intergenic		intergenic		0.136919		0.0941073		na		na
	rs2283817		chr22		26527189		TPST2		protein_coding		intronic		0.00244499		0.000879507		na		na
	rs4820685		chr22		26555623		TPST2		protein_coding		intronic		0.00977995		0.0105541		na		na
	rs3752603		chr22		26668531		MIAT		protein_coding		intronic		0.121053		0		na		na
	rs2331295		chr22		26699749		MIATNB		lincRNA		non-coding		0.0146699		0.0175901		na		na
	rs16983313		chr22		26977575		Intergenic		Intergenic		intergenic		0.00488998		0.000879507		na		na
	rs5761894		chr22		26992147		Intergenic		Intergenic		intergenic		0.161369		0.138083		na		na
	rs3895113		chr22		27079644		Intergenic		Intergenic		intergenic		0.100244		0.116095		na		na
	rs5997184		chr22		27153180		AL008638.1		lincRNA		non-coding		0.0244499		0.0466139		na		na
	rs134966		chr22		27158668		AL008638.1		lincRNA		non-coding		0.0146699		0.00351803		na		na
	rs134967		chr22		27161967		Intergenic		Intergenic		3downstream		0.00733496		0.0114336		na		na
	rs738219		chr22		27220303		LINC01638		3downstream		3downstream		0.0171149		0.0351803		na		na
	rs932299		chr22		27265048		Intergenic		Intergenic		intergenic		0.00733496		0.0149516		na		na
	rs11704730		chr22		27516019		Intergenic		Intergenic		intergenic		0.00244499		0.0167106		na		na
	rs2343421		chr22		27521979		Intergenic		Intergenic		intergenic		0.158924		0.166227		na		na
	rs5762000		chr22		27530934		Intergenic		Intergenic		intergenic		0.0210526		0		na		na
	rs926937		chr22		27533892		Intergenic		Intergenic		intergenic		0.00244499		0.0123131		na		na
	rs735848		chr22		27601329		Intergenic		Intergenic		intergenic		0.0929095		0.0765172		na		na
	rs1885359		chr22		27615106		Intergenic		Intergenic		intergenic		0.168704		0.211961		na		na
	rs5752599		chr22		27621843		Intergenic		Intergenic		intergenic		0.100244		0.0272647		na		na
	rs134056		chr22		27664189		Intergenic		Intergenic		intergenic		0.107579		0.120493		na		na
	rs134112		chr22		27682538		AL121885.2		lincRNA		non-coding		0.0244499		0.0255057		na		na
	rs2267106		chr22		27755837		MN1		protein_coding		intronic		0.00733496		0.0140721		na		na
	rs7292859		chr22		27972278		TTC28-AS1		processed_transcript		non-coding		0.00244499		0.00527704		na		na
	rs5752679		chr22		27993270		TTC28-AS1		processed_transcript		non-coding		0.122249		0.0343008		na		na
	rs4312589		chr22		28058667		TTC28		protein_coding		intronic		0.117359		0.137203		na		na
	rs10483143		chr22		28073807		TTC28		protein_coding		intronic		0.00244499		0.000879507		na		na
	rs5762528		chr22		28227376		TTC28		protein_coding		intronic		0.0146699		0.0325418		na		na
	rs9613591		chr22		28310232		TTC28		protein_coding		intronic		0.166259		0.0686016		na		na
	rs1125250		chr22		28588459		TTC28		protein_coding		intronic		0.244499		0.298153		na		na
	rs9625520		chr22		28641876		TTC28		protein_coding		intronic		0.00488998		0.0131926		na		na
	rs5762730		chr22		28643627		TTC28		protein_coding		intronic		0.00244499		0.0351803		na		na
	rs2236141		chr22		28741882		CHEK2		protein_coding		5upstream		0.163814		0.207564		na		na
	rs5752793		chr22		28764326		Intergenic		Intergenic		intergenic		0.0244499		0.0237467		na		na
	rs16986709		chr22		28787945		CCDC117		protein_coding		3utr		0.136842		0		na		na
	rs132531		chr22		28901377		ZNRF3		protein_coding		intronic		0.0268949		0.0202287		na		na
	rs5762942		chr22		28994061		ZNRF3		protein_coding		intronic		0.00977995		0.000879507		na		na
	rs134594		chr22		29072468		KREMEN1		5upstream		5upstream		0.0684597		0.0888303		na		na
	rs20037		chr22		29081853		KREMEN1		protein_coding		intronic		0.0122249		0.0281442		na		na
	rs12485095		chr22		29144210		KREMEN1		protein_coding		intronic		0.0220049		0.0545295		na		na
	rs2301445		chr22		29146877		KREMEN1		protein_coding		intronic		0.0171149		0.0255057		na		na
	rs11704738		chr22		29190070		Intergenic		Intergenic		3downstream		0.00244499		0.0105541		na		na
	rs132373		chr22		29208798		EMID1		protein_coding		intronic		0.0122249		0.000879507		29208801		29209377
	rs1997719		chr22		29232752		EMID1		protein_coding		intronic		0.00977995		0.0149516		na		na
	rs4820801		chr22		29250286		EMID1		protein_coding		intronic		0.0122249		0.00175901		na		na
	rs165821		chr22		29481636		NEFH		protein_coding		5upstream		0.00244499		0.000879507		na		na
	rs165633		chr22		29484784		NEFH		protein_coding		intronic		0.0488998		0.282322		na		na
	rs165602		chr22		29490054		NEFH		protein_coding		coding		0.134474		0.204925		na		na
	rs8140848		chr22		29493661		Intergenic		Intergenic		intergenic		0.183374		0.194371		na		na
	rs467768		chr22		29565997		NIPSNAP1		protein_coding		intronic		0.00488998		0.0351803		na		na
	rs1008515		chr22		29695156		NF2		protein_coding		3utr		0.00977995		0.000879507		na		na
	rs2527347		chr22		29720703		CABP7		protein_coding		5upstream		0.220049		0.0773967		na		na
	rs131291		chr22		29773447		Intergenic		Intergenic		intergenic		0.0317848		0.0422164		na		na
	rs2189802		chr22		29898184		MTMR3		protein_coding		intronic		0.310513		0.403694		na		na
	rs5763645		chr22		29961812		MTMR3		protein_coding		intronic		0.212714		0.526825		na		na
	rs12160473		chr22		30106340		Intergenic		Intergenic		Intergenic		0.0184211		0		na		na
	rs5763918		chr22		30265195		OSM		protein_coding		intronic		0.0806846		0.135444		na		na
	rs9608859		chr22		30271288		Intergenic		Intergenic		intergenic		0.0268949		0.0949868		na		na
	rs4820003		chr22		30315635		TBC1D10A		protein_coding		intronic		0.0611247		0.0448549		na		na
	rs740223		chr22		30366151		CCDC157		protein_coding		intronic		0.127139		0.0905893		na		na
	rs5749080		chr22		30369513		CCDC157		protein_coding		3utr		0.00488998		0.000879507		na		na
	rs757660		chr22		30397148		RNF215		protein_coding		intronic		0.00733496		0.000879507		na		na
	rs1061660		chr22		30423640		SEC14L2		protein_coding		intronic		0.0733496		0.100264		na		na
	rs7286258		chr22		30425494		AC004832.3		protein_coding		intronic		0.0733496		0.0413369		na		na
	rs2072159		chr22		30427078		AC004832.3		protein_coding		intronic		0.0122249		0.00175901		na		na
	rs2066926		chr22		30472115		SEC14L3		5upstream		5upstream		0.00488998		0.000879507		na		na
	rs11089465		chr22		30599369		AC005006.1		protein_coding		intronic		0.0293399		0.0299033		na		na
	rs4820887		chr22		30620927		TCN2		protein_coding		intronic		0.0220049		0.057168		na		na
	rs4820888		chr22		30621335		TCN2		protein_coding		intronic		0.0146699		0.0184697		na		na
	rs731991		chr22		30629202		Intergenic		Intergenic		3downstream		0.0806846		0.0694811		na		na
	rs9621053		chr22		30635146		SLC35E4		5upstream		5upstream		0.0171149		0.0263852		na		na
	rs3179442		chr22		30647779		SLC35E4		protein_coding		intronic		0.222494		0.158311		na		na
	rs9609078		chr22		30757289		OSBP2		protein_coding		intronic		0.0440098		0.060686		na		na
	rs9609128		chr22		30863543		OSBP2		protein_coding		intronic		0.00244499		0.000879507		na		na
	rs737888		chr22		31215563		LIMK2		protein_coding		intronic		0.0171149		0.0237467		na		na
	rs2073856		chr22		31267999		LIMK2		protein_coding		3downstream		0.0236842		0		na		na
	rs1034587		chr22		31284254		PIK3IP1		protein_coding		intronic		0.0195599		0.0518909		na		na
	rs2899161		chr22		31342768		PATZ1		protein_coding		intronic		0.0488998		0.0325418		na		na
	rs1968023		chr22		31546784		SFI1		protein_coding		intronic		0.0289474		0		na		na
	rs5753691		chr22		31556059		SFI1		protein_coding		intronic		0.259169		0.130167		na		na
	rs5998042		chr22		31557976		SFI1		protein_coding		intronic		0.00733496		0.0360598		na		na
	rs11703808		chr22		31628994		PISD		protein_coding		intronic		0.00488998		0.000879507		na		na
	rs5753816		chr22		31916856		Z82190.2		protein_coding		intronic		0.0146699		0.0325418		na		na
	rs9968025		chr22		31925603		Z82190.2		protein_coding		intronic		0.00488998		0.000879507		na		na
	rs11703779		chr22		31926398		Z82190.2		protein_coding		intronic		0.00488998		0.000879507		na		na
	rs1049583		chr22		31956804		YWHAH		protein_coding		intronic		0.0526316		0		na		na
	rs135023		chr22		32046789		SLC5A1		protein_coding		intronic		0.00244499		0.00175901		na		na
	rs7287435		chr22		32080613		SLC5A1		protein_coding		intronic		0.0184211		0		na		na
	rs5998233		chr22		32086334		SLC5A1		protein_coding		3downstream		0.00244499		0.00175901		na		na
	rs136436		chr22		32184293		Intergenic		Intergenic		intergenic		0.0684597		0.202287		na		na
	rs5994515		chr22		32259297		SLC5A4-AS1		antisense		non-coding		0.00733496		0.000879507		na		na
	rs738202		chr22		32269802		CPSF1P1		processed_pseudogene		non-coding		0.00733496		0.0105541		na		na
	rs5753966		chr22		32319572		Intergenic		Intergenic		intergenic		0.00977995		0.131926		na		na
	rs11703546		chr22		32345136		Intergenic		Intergenic		5upstream		0.00488998		0.117854		na		na
	rs5998457		chr22		32368410		RFPL3S		lincRNA		non-coding		0.00488998		0.0202287		na		na
	rs12484208		chr22		32369962		RFPL3S		lincRNA		non-coding		0.0440098		0.0439754		na		na
	rs5754049		chr22		32375030		RFPL3S		lincRNA		non-coding		0.0391198		0.110818		na		na
	rs738268		chr22		32377279		RFPL3S		lincRNA		non-coding		0.00488998		0.000879507		na		na
	rs2076036		chr22		32378142		RFPL3S		lincRNA		non-coding		0.0146699		0.0114336		na		na
	rs9609537		chr22		32411782		RTCB		protein_coding		intronic		0.0415648		0.0386983		na		na
	rs2413115		chr22		32417947		BPIFC		protein_coding		intronic		0.244499		0.328056		na		na
	rs8140067		chr22		32475455		FBXO7		protein_coding		5upstream		0.0268949		0.057168		na		na
	rs2157188		chr22		32555955		SYN3		protein_coding		intronic		0.00977995		0.00263852		na		na
	rs997120		chr22		32712550		SYN3		protein_coding		intronic		0.0244499		0.0316623		na		na
	rs4339044		chr22		32736904		SYN3		protein_coding		intronic		0.00244499		0.000879507		na		na
	rs2283885		chr22		32852915		SYN3		protein_coding		intronic		0.00733496		0.000879507		na		na
	rs137514		chr22		32890810		SYN3		protein_coding		intronic		0.102689		0.329815		na		na
	rs137528		chr22		32902144		SYN3		protein_coding		intronic		0.00488998		0.0219877		na		na
	rs137552		chr22		32932396		SYN3		protein_coding		intronic		0.107579		0.137203		na		na
	rs470008		chr22		33015461		SYN3		protein_coding		intronic		0.0660147		0.391381		na		na
	rs9609689		chr22		33037776		SYN3		protein_coding		intronic		0.0552632		0		na		na
	rs137297		chr22		33106181		Intergenic		Intergenic		5upstream		0.00244499		0.000879507		na		na
	rs13055004		chr22		33179834		LARGE1		protein_coding		intronic		0.00488998		0.00175901		na		na
	rs5749581		chr22		33228859		LARGE1		protein_coding		intronic		0.0391198		0.064204		na		na
	rs2032474		chr22		33338410		LARGE1		protein_coding		intronic		0.00244499		0.000879507		na		na
	rs5998935		chr22		33411849		LARGE1		protein_coding		intronic		0.0415648		0.0747581		na		na
	rs2267205		chr22		33429664		LARGE1		protein_coding		intronic		0.00244499		0.000879507		na		na
	rs4239871		chr22		33502382		LARGE1		protein_coding		intronic		0.0562347		0.0738786		na		na
	rs762057		chr22		33554527		LARGE1		protein_coding		intronic		0.0586797		0.0483729		na		na
	rs2899210		chr22		33559188		LARGE1		protein_coding		intronic		0.102689		0.116974		na		na
	rs695366		chr22		33604942		LARGE1		protein_coding		intronic		0.00977995		0.0149516		na		na
	rs2267271		chr22		33717603		LARGE1		protein_coding		intronic		0.00244499		0.0184697		na		na
	rs2267294		chr22		33817731		LARGE1		protein_coding		intronic		0.00488998		0.00967458		na		na
	rs5754702		chr22		33823232		LARGE1		protein_coding		intronic		0.00733496		0.000879507		na		na
	rs2051553		chr22		33845823		LARGE1		protein_coding		intronic		0.00244499		0.00263852		na		na
	rs2253085		chr22		33849413		LARGE1		protein_coding		intronic		0.00488998		0.0114336		na		na
	rs7290176		chr22		33878568		LARGE1		protein_coding		intronic		0.00488998		0.000879507		na		na
	rs243251		chr22		33991521		Intergenic		Intergenic		intergenic		0.229829		0.127529		na		na
	rs130461		chr22		34013910		Intergenic		Intergenic		intergenic		0.0513447		0.0474934		na		na
	rs202313		chr22		34137646		LINC01643		lincRNA		non-coding		0.0806846		0.0941073		na		na
	rs713755		chr22		34246434		Intergenic		Intergenic		intergenic		0.00488998		0.000879507		na		na
	rs5755023		chr22		34403271		Intergenic		Intergenic		intergenic		0.00733496		0.00703606		na		na
	rs11913196		chr22		34434197		Intergenic		Intergenic		intergenic		0.00244499		0.000879507		na		na
	rs9306288		chr22		34527447		Intergenic		Intergenic		intergenic		0.0709046		0.0448549		na		na
	rs7291061		chr22		34665780		Intergenic		Intergenic		intergenic		0.00244499		0.0290237		na		na
	rs5755353		chr22		34831341		ISX		101926957		intergenic		0.0391198		0.0228672		na		na
	rs5755468		chr22		34970241		ISX		101926957		intergenic		0.0415648		0.0395778		na		na
	rs5999689		chr22		35051090		Intergenic		Intergenic		intergenic		0.171149		0.153914		na		na
	rs361969		chr22		35065496		ISX		5upstream		5upstream		0.0660147		0.191733		na		na
	rs9622162		chr22		35219967		LINC01399		transcribed_processed_pseudogene		non-coding		0.00244499		0.000879507		na		na
	rs2235147		chr22		35268334		HMGXB4		protein_coding		intronic		0.00488998		0.102023		na		na
	rs138727		chr22		35298900		AL008635.1		antisense		non-coding		0.0660147		0.0853122		na		na
	rs4645742		chr22		35401840		MCM5		protein_coding		intronic		0.0195599		0.0404573		na		na
	rs5999881		chr22		35591023		Intergenic		Intergenic		intergenic		0.00977995		0.0413369		na		na
	rs4622835		chr22		35626614		MB		protein_coding		intronic		0.0831296		0.055409		na		na
	rs762910		chr22		35637059		MB		protein_coding		intronic		0.00977995		0.000879507		na		na
	rs926755		chr22		35738643		RBFOX2		3downstream		3downstream		0.0122249		0.0211082		na		na
	rs9622315		chr22		36000458		RBFOX2		protein_coding		intronic		0.151589		0.134565		na		na
	rs6000120		chr22		36081979		Z95114.1		lincRNA		non-coding		0.00488998		0.000879507		na		na
	rs7286844		chr22		36083623		Z95114.1		lincRNA		non-coding		0.00244499		0.000879507		na		na
	rs132686		chr22		36180602		Intergenic		Intergenic		3downstream		0.00733496		0.0131926		na		na
	rs129607		chr22		36226860		APOL2		protein_coding		3downstream		0.0513447		0.300792		na		na
	rs136187		chr22		36276230		Intergenic		Intergenic		intergenic		0.00488998		0.000879507		na		na
	rs4821481		chr22		36299896		MYH9		protein_coding		3downstream		0.0220049		0.0290237		na		na
	rs1557530		chr22		36309577		MYH9		protein_coding		intronic		0.0660147		0.0483729		na		na
	rs713839		chr22		36337893		MYH9		protein_coding		intronic		0.00244499		0.000879507		na		na
	rs5995300		chr22		36529551		EIF3D		5upstream		5upstream		0.0342298		0.0175901		na		na
	rs4820239		chr22		36562861		CACNG2		protein_coding		intronic		0.0236842		0		na		na
	rs2267339		chr22		36570195		CACNG2		protein_coding		intronic		0.0806846		0.0316623		na		na
	rs2284018		chr22		36701519		CACNG2		protein_coding		intronic		0.0391198		0.0562885		na		na
	rs738518		chr22		36723755		LOC105373021		non		intergenic		0.00733496		0.000879507		na		na
	rs999540		chr22		36725056		LOC105373021		non		intergenic		0.0293399		0.0246262		na		na
	rs760517		chr22		36862944		NCF4-AS1		antisense		non-coding		0.100244		0.318382		na		na
	rs909484		chr22		36864559		NCF4-AS1		antisense		non-coding		0.0171149		0.0325418		na		na
	rs2072707		chr22		36923039		CSF2RB		protein_coding		intronic		0.437653		0.469657		na		na
	rs5756477		chr22		37011486		TST		protein_coding		5upstream		0.00244499		0.0167106		na		na
	rs877908		chr22		37068584		TMPRSS6		protein_coding		intronic		0.295844		0.399296		na		na
	rs2543519		chr22		37084229		TMPRSS6		protein_coding		intronic		0.227384		0.531223		na		na
	rs228939		chr22		37126988		IL2RB		protein_coding		3utr		0.165789		0		na		na
	rs3218318		chr22		37132536		IL2RB		protein_coding		intronic		0.00244499		0.000879507		na		na
	rs3218315		chr22		37133684		IL2RB		protein_coding		intronic		0.132029		0.117854		na		na
	rs3218312		chr22		37134292		IL2RB		protein_coding		intronic		0.00488998		0.0219877		na		na
	rs2284034		chr22		37146722		IL2RB		protein_coding		intronic		0.0184211		0		na		na
	rs229483		chr22		37157579		IL2RB		protein_coding		intronic		0.00733496		0.000879507		na		na
	rs9610669		chr22		37211941		SSTR3		protein_coding		5upstream		0.0366748		0.0976253		na		na
	rs6000645		chr22		37268169		Intergenic		Intergenic		intergenic		0.0220049		0.0360598		na		na
	rs727048		chr22		37281851		CYTH4		5upstream		5upstream		0.00733496		0.00527704		na		na
	rs3213556		chr22		37282510		CYTH4		protein_coding		5utr		0.00733496		0.0228672		na		na
	rs1041895		chr22		37283722		CYTH4		protein_coding		intronic		0.00733496		0.0131926		na		na
	rs4239887		chr22		37287642		CYTH4		protein_coding		intronic		0.0122249		0.0184697		na		na
	rs9610708		chr22		37314798		CYTH4		protein_coding		intronic		0.129584		0.138962		na		na
	rs3752518		chr22		37368213		ELFN2		sense_overlapping		non-coding		0.0733496		0.333333		na		na
	rs12157866		chr22		37399243		ELFN2		sense_overlapping		non-coding		0.0366748		0.0395778		na		na
	rs2295155		chr22		37495703		CARD10		protein_coding		3downstream		0.0973684		0		na		na
	rs3817803		chr22		37504269		CARD10		protein_coding		5upstream		0.00488998		0.0131926		na		na
	rs2413475		chr22		37600773		Intergenic		Intergenic		intergenic		0.0293399		0.0272647		na		na
	rs2071767		chr22		37629814		GGA1		protein_coding		5upstream		0.00488998		0.000879507		na		na
	rs11913963		chr22		37632935		GGA1		protein_coding		5upstream		0.0195599		0.00263852		na		na
	rs2285179		chr22		37815947		GCAT		protein_coding		3downstream		0.0736842		0		na		na
	rs9466		chr22		37877742		EIF3L		protein_coding		5upstream		0.0488998		0.116974		na		na
	rs9680578		chr22		37897374		Intergenic		Intergenic		3downstream		0.0146699		0.000879507		na		na
	rs139873		chr22		37963660		POLR2F		protein_coding		intronic		0.0537897		0.0501319		na		na
	rs5995529		chr22		38019714		POLR2F		protein_coding		intronic		0.210526		0		na		na
	rs2076371		chr22		38078689		SLC16A8		protein_coding		intronic		0.00733496		0.000879507		na		na
	rs5756908		chr22		38080572		SLC16A8		protein_coding		intronic		0.221053		0		na		na
	rs9622726		chr22		38110681		PLA2G6		3downstream		3downstream		0.0171149		0.0167106		na		na
	rs11570773		chr22		38111193		PLA2G6		3downstream		3downstream		0.107579		0.00175901		na		na
	rs5756931		chr22		38150026		PLA2G6		protein_coding		intronic		0.0904645		0.110818		na		na
	rs5750547		chr22		38150693		PLA2G6		protein_coding		intronic		0.166259		0.233949		na		na
	rs135757		chr22		38307648		CSNK1E		protein_coding		intronic		0.0513447		0.0545295		na		na
	rs5995572		chr22		38357306		TPTEP2-CSNK1E		protein_coding		intronic		0.00488998		0.0343008		na		na
	rs12172202		chr22		38535532		DMC1		protein_coding		intronic		0.193154		0.0879507		na		na
	rs5757251		chr22		38704123		GTPBP1		5upstream		5upstream		0.0709046		0.0580475		na		na
	rs138705		chr22		38737798		GTPBP1		protein_coding		intronic		0.00488998		0.000879507		na		na
	rs2235135		chr22		38820662		NPTXR		protein_coding		3utr		0.0171149		0.0395778		na		na
	rs8140217		chr22		38821996		NPTXR		protein_coding		3utr		0.00488998		0.0140721		na		na
	rs138466		chr22		38909231		Intergenic		Intergenic		intergenic		0.0263158		0		na		na
	rs5757432		chr22		39032914		AL022318.4		protein_coding		3utr		0.0488998		0.187335		na		na
	rs8139110		chr22		39033204		AL022318.4		protein_coding		3utr		0.0440098		0.323659		na		na
	rs5750726		chr22		39038902		APOBEC3F		5upstream		5upstream		0.00733496		0.00175901		na		na
	rs2413565		chr22		39042654		APOBEC3F		protein_coding		intronic		0.00733496		0.0123131		na		na
	rs10427620		chr22		39081967		APOBEC3G		protein_coding		3downstream		0.0122249		0.0395778		na		na
	rs877529		chr22		39146287		CBX7		protein_coding		intronic		0.00733496		0.0114336		na		na
	rs5750810		chr22		39396938		Intergenic		Intergenic		intergenic		0.00244499		0.000879507		na		na
	rs6001585		chr22		39416981		TAB1		protein_coding		3downstream		0.00733496		0.000879507		na		na
	rs17001167		chr22		39485135		MGAT3		protein_coding		intronic		0.0122249		0.0598065		na		na
	rs2092179		chr22		39638588		CACNA1I		protein_coding		intronic		0.00244499		0.000879507		na		na
	rs136817		chr22		39638604		CACNA1I		protein_coding		intronic		0.251834		0.167106		na		na
	rs713938		chr22		39645882		CACNA1I		protein_coding		intronic		0.00488998		0.0105541		na		na
	rs136845		chr22		39653405		CACNA1I		protein_coding		intronic		0.0171149		0.0114336		na		na
	rs4597643		chr22		39749836		ENTHD1		protein_coding		intronic		0.100244		0.0967458		na		na
	rs6001678		chr22		39770605		ENTHD1		protein_coding		intronic		0.00244499		0.0237467		na		na
	rs11705409		chr22		40100652		TNRC6B		protein_coding		intronic		0.118421		0		na		na
	rs9611329		chr22		40396034		AL022238.4		protein_coding		intronic		0.110024		0.180299		na		na
	rs2018393		chr22		40407182		AL022238.4		protein_coding		5upstream		0.0733496		0.0782762		na		na
	rs139063		chr22		40489182		MRTFA		protein_coding		intronic		0.0146699		0.0131926		na		na
	rs6001954		chr22		40525676		MRTFA		protein_coding		intronic		0.0488998		0.0466139		na		na
	rs133033		chr22		40606248		MRTFA		protein_coding		intronic		0.0586797		0.0694811		na		na
	rs133072		chr22		40679539		MCHR1		protein_coding		5upstream		0.141809		0.060686		na		na
	rs17344701		chr22		40736398		Intergenic		Intergenic		intergenic		0.00244499		0.00175901		na		na
	rs138298		chr22		40788098		SLC25A17		protein_coding		intronic		0.325183		0.299033		na		na
	rs6002171		chr22		40827855		ST13		protein_coding		intronic		0.00977995		0.00879507		na		na
	rs138354		chr22		40876139		XPNPEP3		protein_coding		intronic		0.00733496		0.000879507		na		na
	rs4821976		chr22		40887980		XPNPEP3		protein_coding		intronic		0.0709046		0.192612		na		na
	rs926914		chr22		41022150		Intergenic		Intergenic		intergenic		0.00488998		0.0123131		na		na
	rs5758211		chr22		41070225		Intergenic		Intergenic		intergenic		0.00488998		0.0237467		na		na
	rs139461		chr22		41215456		L3MBTL2		protein_coding		intronic		0.00733496		0.00439754		na		na
	rs5758314		chr22		41366519		TEF		5upstream		5upstream		0.00244499		0.00351803		na		na
	rs738499		chr22		41381096		TEF		protein_coding		intronic		0.00488998		0.0105541		na		na
	rs9611591		chr22		41434208		TOB2		protein_coding		3utr		0.0171149		0.0747581		na		na
	rs203320		chr22		41517473		ACO2		protein_coding		intronic		0.0366748		0.0237467		na		na
	rs9611606		chr22		41535070		POLR3H		protein_coding		intronic		0.00733496		0.00439754		na		na
	rs139568		chr22		41814981		CCDC134		protein_coding		intronic		0.00733496		0.000879507		na		na
	rs133280		chr22		41859521		SREBF2		protein_coding		intronic		0.00244499		0.000879507		na		na
	rs2269657		chr22		41868265		SREBF2		protein_coding		intronic		0.0342298		0.0325418		na		na
	rs133299		chr22		41992837		SEPT3		protein_coding		intronic		0.00244499		0.000879507		na		na
	rs5758566		chr22		42058350		WBP2NL		protein_coding		3downstream		0.0171149		0.0202287		na		na
	rs7245		chr22		42085845		NDUFA6		protein_coding		3downstream		0.00733496		0.000879507		na		na
	rs8137939		chr22		42299999		TCF20		protein_coding		intronic		0.100244		0.183817		na		na
	rs739150		chr22		42332162		TCF20		protein_coding		intronic		0.237164		0.0967458		na		na
	rs1041879		chr22		42344537		Intergenic		Intergenic		5upstream		0.122249		0.229551		na		na
	rs2294361		chr22		42380582		NFAM1		protein_coding		3utr		0.0244499		0.0167106		na		na
	rs2076089		chr22		42398224		NFAM1		protein_coding		intronic		0.0488998		0.0202287		na		na
	rs137114		chr22		42615240		RNU12		5upstream		5upstream		0.00244499		0.00439754		na		na
	rs5758913		chr22		42752253		Intergenic		Intergenic		intergenic		0.00244499		0.000879507		na		na
	rs4822231		chr22		42930104		PACSIN2		protein_coding		intronic		0.00733496		0.00439754		na		na
	rs3819674		chr22		42943870		PACSIN2		protein_coding		intronic		0.0210526		0		na		na
	rs5759129		chr22		43063020		TTLL1		protein_coding		intronic		0.0709046		0.328936		na		na
	rs4988443		chr22		43129646		BIK		protein_coding		3utr		0.00244499		0.00175901		na		na
	rs138926		chr22		43166300		TTLL12		3downstream		3downstream		0.0831296		0.137203		na		na
	rs2071727		chr22		43169697		TTLL12		protein_coding		intronic		0.0244499		0.0175901		na		na
	rs17003543		chr22		43171855		TTLL12		protein_coding		5upstream		0.0526316		0		na		na
	rs138999		chr22		43219235		SCUBE1		protein_coding		intronic		0.00733496		0.0167106		na		na
	rs4820507		chr22		43231640		SCUBE1		protein_coding		intronic		0.190709		0.216359		na		na
	rs878734		chr22		43267728		SCUBE1		protein_coding		intronic		0.0293399		0.0316623		na		na
	rs139043		chr22		43274380		SCUBE1		protein_coding		intronic		0.00488998		0.0263852		na		na
	rs139045		chr22		43274526		SCUBE1		protein_coding		intronic		0.0146699		0.0650836		na		na
	rs13053545		chr22		43338260		SCUBE1		protein_coding		intronic		0.0122249		0.0167106		na		na
	rs715001		chr22		43349191		Intergenic		Intergenic		intergenic		0.0171149		0.0545295		na		na
	rs1555242		chr22		43383861		Intergenic		Intergenic		intergenic		0.0464548		0.153914		na		na
	rs739018		chr22		43430261		MPPED1		protein_coding		intronic		0.00488998		0.0105541		na		na
	rs9620142		chr22		43456042		MPPED1		protein_coding		intronic		0.0415648		0.0492524		na		na
	rs11912820		chr22		43512753		Intergenic		Intergenic		intergenic		0.00244499		0.0114336		na		na
	rs9614176		chr22		43526619		EFCAB6-AS1		antisense		non-coding		0.0586797		0.262093		na		na
	rs137808		chr22		43696516		EFCAB6		protein_coding		intronic		0.00244499		0.000879507		na		na
	rs138109		chr22		43863195		SULT4A1		5upstream		5upstream		0.114914		0.206684		na		na
	rs2213725		chr22		43878234		PNPLA5		3downstream		3downstream		0.00488998		0.000879507		na		na
	rs743934		chr22		43889778		PNPLA5		protein_coding		intronic		0.0195599		0.0123131		na		na
	rs6006456		chr22		43917669		Intergenic		Intergenic		intergenic		0.00488998		0.0131926		na		na
	rs3177036		chr22		43972324		SAMM50		protein_coding		coding		0.0146699		0.0307828		na		na
	rs5764451		chr22		43992457		SAMM50		protein_coding		intronic		0.0473684		0		na		na
	rs2235779		chr22		43994486		SAMM50		protein_coding		intronic		0.0122249		0.000879507		na		na
	rs2281292		chr22		43999509		SAMM50		protein_coding		intronic		0.00733496		0.0378188		na		na
	rs1007863		chr22		43999571		PARVB		protein_coding		intronic		0.0368421		0		na		na
	rs9614308		chr22		44008642		SAMM50		protein_coding		intronic		0.0513447		0.0861917		na		na
	rs2267600		chr22		44049779		PARVB		protein_coding		intronic		0.0904645		0.0958663		na		na
	rs2267601		chr22		44052458		PARVB		protein_coding		intronic		0.0709046		0.152155		na		na
	rs130318		chr22		44080184		PARVB		protein_coding		intronic		0.0782396		0.0615655		na		na
	rs9614200		chr22		44102321		PARVB		protein_coding		intronic		0.00244499		0.00263852		na		na
	rs2179559		chr22		44134199		PARVB		protein_coding		3downstream		0.00488998		0.0140721		na		na
	rs5764571		chr22		44157126		PARVB		protein_coding		intronic		0.180929		0.162709		na		na
	rs139089		chr22		44166469		PARVB		protein_coding		intronic		0.105134		0.0659631		na		na
	rs6519830		chr22		44186384		PARVG		protein_coding		intronic		0.00488998		0.0158311		na		na
	rs13057050		chr22		44222955		AL031595.2		antisense		non-coding		0.0342298		0.0817942		na		na
	rs139265		chr22		44232188		Intergenic		Intergenic		intergenic		0.00977995		0.154793		na		na
	rs1043669		chr22		44244254		SHISAL1		protein_coding		3utr		0.0244499		0.0474934		na		na
	rs135406		chr22		44276139		SHISAL1		protein_coding		intronic		0.0146699		0.0483729		44275638		44276287
	rs35196134		chr22		44323919		Intergenic		Intergenic		intergenic		0.0513447		0.0756376		na		na
	rs6519897		chr22		44342526		Intergenic		Intergenic		intergenic		0.0244499		0.0184697		na		na
	rs4446159		chr22		44348826		Intergenic		Intergenic		intergenic		0.127139		0.0985048		na		na
	rs7288379		chr22		44357339		Intergenic		Intergenic		intergenic		0.0757946		0.0686016		na		na
	rs11703198		chr22		44360793		Intergenic		Intergenic		intergenic		0.0709046		0.166227		na		na
	rs7292668		chr22		44366140		Z85994.1		lincRNA		non-coding		0.0537897		0.055409		na		na
	rs9614909		chr22		44380746		Intergenic		Intergenic		intergenic		0.00733496		0.0167106		44380777		44381759
	rs133826		chr22		44440771		Intergenic		Intergenic		intergenic		0.00488998		0.0299033		na		na
	rs2349629		chr22		44552217		Intergenic		Intergenic		intergenic		0.0806846		0.0773967		na		na
	rs138591		chr22		44568675		LINC00207		5upstream		5upstream		0.0831296		0.0237467		na		na
	rs138601		chr22		44579333		Intergenic		Intergenic		intergenic		0.00244499		0.00175901		na		na
	rs11912636		chr22		44615978		LINC00229		lincRNA		non-coding		0.0635697		0.0897098		na		na
	rs752999		chr22		44728715		PRR5		protein_coding		intronic		0.0293399		0.167986		na		na
	rs136675		chr22		44841806		PRR5-ARHGAP8		protein_coding		intronic		0.00244499		0.000879507		na		na
	rs5766099		chr22		44849479		PRR5-ARHGAP8		protein_coding		intronic		0.0440098		0.0413369		na		na
	rs6007323		chr22		44852334		PRR5-ARHGAP8		protein_coding		intronic		0.00977995		0.0193492		na		na
	rs5766189		chr22		44920052		PHF21B		protein_coding		intronic		0.259169		0.2146		na		na
	rs4514991		chr22		44935054		PHF21B		protein_coding		intronic		0.0440098		0.0343008		na		na
	rs4359751		chr22		44988059		PHF21B		protein_coding		intronic		0.0391198		0.0386983		na		na
	rs12628699		chr22		45060539		Intergenic		Intergenic		intergenic		0.100244		0.0967458		na		na
	rs5766456		chr22		45128028		Intergenic		Intergenic		intergenic		0.00733496		0.000879507		na		na
	rs132851		chr22		45164703		NUP50		protein_coding		5upstream		0.00733496		0.0659631		na		na
	rs3788644		chr22		45290267		UPK3A		protein_coding		intronic		0.00733496		0.000879507		na		na
	rs136569		chr22		45371575		SMC1B		protein_coding		coding		0.0904645		0.141601		na		na
	rs5765335		chr22		45419452		RIBC2		protein_coding		intronic		0.00244499		0.000879507		na		na
	rs1022476		chr22		45425835		RIBC2		protein_coding		intronic		0.0635697		0.0633245		na		na
	rs5765425		chr22		45496553		Intergenic		Intergenic		intergenic		0.00733496		0.00175901		na		na
	rs17560713		chr22		45510803		FBLN1		protein_coding		intronic		0.00244499		0.000879507		na		na
	rs136739		chr22		45532267		FBLN1		protein_coding		intronic		0.0415648		0.0430959		na		na
	rs2051616		chr22		45567643		FBLN1		protein_coding		intronic		0.0171149		0.0290237		na		na
	rs2016518		chr22		45588021		FBLN1		protein_coding		intronic		0.0171149		0.000879507		na		na
	rs2071871		chr22		45600230		FBLN1		protein_coding		intronic		0.0293399		0.0307828		na		na
	rs13268		chr22		45600418		FBLN1		protein_coding		coding		0.0815789		0		na		na
	rs5764825		chr22		45685227		ATXN10		protein_coding		intronic		0.122249		0.100264		na		na
	rs138195		chr22		45756000		ATXN10		protein_coding		intronic		0.105134		0.0941073		na		na
	rs714022		chr22		45779650		ATXN10		protein_coding		intronic		0.0391198		0.0140721		na		na
	rs136027		chr22		45834071		ATXN10		protein_coding		intronic		0.0268949		0.0123131		na		na
	rs1023470		chr22		45839797		ATXN10		protein_coding		intronic		0.0953545		0.0967458		na		na
	rs9626346		chr22		45860831		Intergenic		Intergenic		intergenic		0.0289474		0		na		na
	rs9777732		chr22		45901729		Intergenic		Intergenic		intergenic		0.0317848		0.0158311		na		na
	rs6519955		chr22		46025962		Intergenic		Intergenic		intergenic		0.00733496		0.0316623		na		na
	rs7410764		chr22		46078320		MIRLET7BHG		lincRNA		non-coding		0.168704		0.187335		na		na
	rs3747243		chr22		46097972		MIRLET7BHG		lincRNA		non-coding		0.00733496		0.0281442		na		na
	rs6008955		chr22		46098159		MIRLET7BHG		lincRNA		non-coding		0.134474		0.140721		na		na
	rs5767152		chr22		46115459		MIR4763		3downstream		3downstream		0.0464548		0.0800352		na		na
	rs6008798		chr22		46122202		Intergenic		Intergenic		intergenic		0.00977995		0.000879507		na		na
	rs6008804		chr22		46123483		Intergenic		Intergenic		intergenic		0.0415648		0.0237467		na		na
	rs11704979		chr22		46237097		PPARA		protein_coding		3utr		0.0415648		0.0290237		na		na
	rs9627287		chr22		46251091		CDPF1		5upstream		5upstream		0.0464548		0.0545295		na		na
	rs6008622		chr22		46313984		GTSE1		protein_coding		coding		0.127139		0.0738786		na		na
	rs9627442		chr22		46397531		CELSR1		protein_coding		intronic		0.0122249		0.000879507		na		na
	rs9615362		chr22		46399244		CELSR1		protein_coding		intronic		0.129584		0.216359		na		na
	rs7284664		chr22		46411801		CELSR1		protein_coding		intronic		0.00244499		0.000879507		na		na
	rs3091345		chr22		46448021		CELSR1		protein_coding		intronic		0.0904645		0.0501319		na		na
	rs8139582		chr22		46461661		CELSR1		protein_coding		intronic		0.00244499		0.00175901		na		na
	rs1122940		chr22		46482141		CELSR1		protein_coding		intronic		0.0268949		0.0281442		na		na
	rs5767221		chr22		46490626		CELSR1		protein_coding		intronic		0.0210526		0		na		na
	rs2337053		chr22		46511719		CELSR1		protein_coding		intronic		0.0733496		0.2146		46511307		46511676
	rs6008883		chr22		46512039		CELSR1		protein_coding		intronic		0.0366748		0.0369393		na		na
	rs4823560		chr22		46526237		CELSR1		protein_coding		intronic		0.0552632		0		na		na
	rs3788727		chr22		46532369		CELSR1		protein_coding		intronic		0.0195599		0.00967458		na		na
	rs138523		chr22		46610055		GRAMD4		protein_coding		intronic		0.0236842		0		na		na
	rs6008947		chr22		46666997		GRAMD4		protein_coding		intronic		0.0391198		0.0545295		na		na
	rs2542026		chr22		46679040		GRAMD4		protein_coding		3utr		0.160526		0		na		na
	rs3179		chr22		46679565		GRAMD4		protein_coding		3utr		0.0122249		0.0114336		na		na
	rs11705132		chr22		46728858		Intergenic		Intergenic		Intergenic		0.0684211		0		na		na
	rs12389		chr22		46762282		AL118516.1		antisense		non-coding		0.151589		0.431838		na		na
	rs801611		chr22		46786377		TBC1D22A		protein_coding		intronic		0.173594		0.145119		na		na
	rs8136758		chr22		46872173		TBC1D22A		protein_coding		intronic		0.0171149		0.0263852		na		na
	rs131869		chr22		46878742		TBC1D22A		protein_coding		intronic		0.0263158		0		na		na
	rs16995978		chr22		46914120		TBC1D22A		protein_coding		intronic		0.00977995		0.000879507		na		na
	rs4823894		chr22		46914640		TBC1D22A		protein_coding		intronic		0.0366748		0.0299033		na		na
	rs4823895		chr22		46918305		TBC1D22A		protein_coding		intronic		0.00977995		0.0202287		na		na
	rs11703362		chr22		47009165		TBC1D22A		protein_coding		intronic		0.00488998		0.0114336		na		na
	rs131889		chr22		47042379		TBC1D22A		protein_coding		intronic		0.325183		0.283201		na		na
	rs131924		chr22		47055015		TBC1D22A		protein_coding		intronic		0.0317848		0.0598065		na		na
	rs739012		chr22		47075714		TBC1D22A		protein_coding		intronic		0.0526316		0		na		na
	rs4823464		chr22		47093574		TBC1D22A		protein_coding		intronic		0.00244499		0.0237467		na		na
	rs2337228		chr22		47094301		TBC1D22A		protein_coding		intronic		0.00244499		0.000879507		na		na
	rs5767487		chr22		47098712		TBC1D22A		protein_coding		intronic		0.00244499		0.000879507		na		na
	rs5766673		chr22		47103653		TBC1D22A		protein_coding		intronic		0.00977995		0.00967458		na		na
	rs5767499		chr22		47108386		TBC1D22A		protein_coding		intronic		0.00733496		0.0123131		na		na
	rs5767528		chr22		47140239		TBC1D22A		protein_coding		intronic		0.0184211		0		na		na
	rs738667		chr22		47152469		TBC1D22A		protein_coding		intronic		0.0146699		0.0703606		na		na
	rs5767553		chr22		47163806		TBC1D22A		protein_coding		intronic		0.00977995		0.00967458		na		na
	rs7290374		chr22		47171101		TBC1D22A		protein_coding		intronic		0.0146699		0.0228672		na		na
	rs1884288		chr22		47171266		TBC1D22A		protein_coding		intronic		0.234719		0.337731		na		na
	rs2337247		chr22		47224043		Intergenic		Intergenic		intergenic		0.00488998		0.0202287		na		na
	rs135134		chr22		47235271		Intergenic		Intergenic		intergenic		0.00244499		0.000879507		na		na
	rs1894519		chr22		47239541		Intergenic		Intergenic		intergenic		0.0146699		0.000879507		na		na
	rs131853		chr22		47367408		Z82186.1		lincRNA		non-coding		0.00977995		0.0149516		na		na
	rs12159918		chr22		47510865		Intergenic		Intergenic		intergenic		0.0122249		0.0211082		na		na
	rs130481		chr22		47545159		Intergenic		Intergenic		intergenic		0.00488998		0.000879507		na		na
	rs6008266		chr22		47558406		Intergenic		Intergenic		intergenic		0.00977995		0.0765172		na		na
	rs929020		chr22		47575292		Intergenic		Intergenic		intergenic		0.00733496		0.000879507		na		na
	rs5767833		chr22		47614921		Intergenic		Intergenic		intergenic		0.0220049		0.00527704		na		na
	rs6008310		chr22		47621509		LINC00898		ncRNA		non-coding		0.0736842		0		na		na
	rs5767876		chr22		47648911		AL117329.1		lincRNA		non-coding		0.00488998		0.0123131		na		na
	rs132146		chr22		47678312		AL117329.1		lincRNA		non-coding		0.0220049		0.000879507		na		na
	rs6359		chr22		47690166		AL117329.1		lincRNA		non-coding		0.00488998		0.00967458		na		na
	rs6008341		chr22		47725303		AL117329.1		lincRNA		non-coding		0.00244499		0.000879507		na		na
	rs998937		chr22		47751812		AL117329.1		lincRNA		non-coding		0.0317848		0.0773967		na		na
	rs5768003		chr22		47805265		AL117329.1		lincRNA		non-coding		0.00733496		0.0123131		na		na
	rs7285836		chr22		47880951		Intergenic		Intergenic		intergenic		0.00733496		0.00175901		na		na
	rs2338258		chr22		47888276		Intergenic		Intergenic		intergenic		0.00244499		0.00175901		na		na
	rs7288944		chr22		47928074		Intergenic		Intergenic		3downstream		0.0171149		0.0334213		na		na
	rs6008305		chr22		48010156		Intergenic		Intergenic		intergenic		0.0710526		0		na		na
	rs738704		chr22		48038895		Intergenic		Intergenic		intergenic		0.0293399		0.0378188		na		na
	rs135295		chr22		48082112		Intergenic		Intergenic		intergenic		0.00244499		0.00263852		na		na
	rs5767024		chr22		48104570		Intergenic		Intergenic		intergenic		0.0929095		0.195251		48104344		48105729
	rs5767027		chr22		48107700		Intergenic		Intergenic		intergenic		0.163814		0.0993843		na		na
	rs9627251		chr22		48129965		Intergenic		Intergenic		intergenic		0.0293399		0.0272647		na		na
	rs131127		chr22		48134953		Intergenic		Intergenic		intergenic		0.00977995		0.00527704		na		na
	rs5768366		chr22		48137921		Intergenic		Intergenic		3downstream		0.00244499		0.000879507		na		na
	rs131137		chr22		48150468		Intergenic		Intergenic		intergenic		0.0122249		0.00703606		na		na
	rs133575		chr22		48257458		AL008720.1		lincRNA		non-coding		0.00244499		0.0131926		na		na
	rs133576		chr22		48257771		AL008720.1		lincRNA		non-coding		0.00733496		0.0175901		48257603		48258346
	rs8135849		chr22		48310343		Intergenic		Intergenic		intergenic		0.00244499		0.000879507		na		na
	rs2338703		chr22		48312674		Intergenic		Intergenic		intergenic		0.0317848		0.062445		na		na
	rs2142553		chr22		48355973		Intergenic		Intergenic		intergenic		0.185819		0.123131		na		na
	rs6008478		chr22		48359933		Intergenic		Intergenic		intergenic		0.213158		0		na		na
	rs5767120		chr22		48363117		Intergenic		Intergenic		intergenic		0.0415648		0.0263852		na		na
	rs130811		chr22		48408100		Z72006.1		lincRNA		non-coding		0.00244499		0.00439754		na		na
	rs6519997		chr22		48430338		Intergenic		Intergenic		intergenic		0.00488998		0.0158311		na		na
	rs739105		chr22		48433978		Intergenic		Intergenic		intergenic		0.00244499		0.000879507		na		na
	rs8136108		chr22		48436981		Intergenic		Intergenic		intergenic		0.0317848		0.0448549		na		na
	rs7290648		chr22		48441537		Intergenic		Intergenic		intergenic		0.0782396		0.0747581		na		na
	rs5768311		chr22		48457140		Intergenic		Intergenic		intergenic		0.0210526		0		na		na
	rs6008748		chr22		48513270		FAM19A5		protein_coding		intronic		0.0904645		0.105541		na		na
	rs16999308		chr22		48521218		TAFA5		protein_coding		intronic		0.0236842		0		na		na
	rs11913306		chr22		48527207		FAM19A5		protein_coding		intronic		0.00244499		0.000879507		na		na
	rs1005489		chr22		48537494		Intergenic		Intergenic		5upstream		0.118421		0		na		na
	rs6007808		chr22		48538441		Intergenic		Intergenic		5upstream		0.0236842		0		na		na
	rs133467		chr22		48554717		FAM19A5		protein_coding		intronic		0.00733496		0.0167106		na		na
	rs133465		chr22		48554918		FAM19A5		protein_coding		intronic		0.0440098		0.0562885		na		na
	rs133533		chr22		48592385		Intergenic		Intergenic		intergenic		0.0210526		0		na		na
	rs742027		chr22		48652976		Intergenic		Intergenic		Intergenic		0.0763158		0		na		na
	rs8140223		chr22		48654732		FAM19A5		protein_coding		intronic		0.0782396		0.0694811		na		na
	rs4925397		chr22		48657624		FAM19A5		protein_coding		intronic		0.00244499		0.000879507		na		na
	rs9617490		chr22		48663744		FAM19A5		protein_coding		intronic		0.00488998		0.000879507		na		na
	rs11913043		chr22		48666198		FAM19A5		protein_coding		intronic		0.0366748		0.0378188		na		na
	rs16999686		chr22		48673964		FAM19A5		protein_coding		intronic		0.0684597		0.0677221		na		na
	rs132220		chr22		48680752		FAM19A5		protein_coding		intronic		0.0391198		0.057168		na		na
	rs4925446		chr22		48704076		FAM19A5		protein_coding		intronic		0.00244499		0.000879507		na		na
	rs79798		chr22		48710658		TAFA5		protein_coding		intronic		0.0921053		0		na		na
	rs1980543		chr22		48729897		FAM19A5		protein_coding		intronic		0.237164		0.139842		na		na
	rs6010516		chr22		48738905		TAFA5		protein_coding		intronic		0.0657895		0		na		na
	rs6587312		chr22		48741983		FAM19A5		protein_coding		intronic		0.0293399		0.0483729		na		na
	rs132262		chr22		48745897		FAM19A5		protein_coding		intronic		0.0195599		0.0334213		na		na
	rs695689		chr22		48750487		TAFA5		protein_coding		intronic		0.0184211		0		na		na
	rs9628488		chr22		48779279		FAM19A5		protein_coding		intronic		0.00733496		0.000879507		na		na
	rs1884194		chr22		48800813		FAM19A5		protein_coding		intronic		0.127139		0.16007		na		na
	rs2071750		chr22		48840428		Intergenic		Intergenic		intergenic		0.102632		0		na		na
	rs28614785		chr22		48867473		LINC01310		lincRNA		non-coding		0.00977995		0.0263852		na		na
	rs12171007		chr22		48906884		Intergenic		Intergenic		intergenic		0.00244499		0.000879507		na		na
	rs4824004		chr22		48925877		Intergenic		Intergenic		intergenic		0.0317848		0.0474934		na		na
	rs13056634		chr22		48941785		Intergenic		Intergenic		intergenic		0.132029		0.0738786		na		na
	rs9616622		chr22		48951879		Intergenic		Intergenic		intergenic		0.0220049		0.0202287		na		na
	rs5770581		chr22		48968968		Intergenic		Intergenic		intergenic		0.00244499		0.0246262		na		na
	rs131969		chr22		49151303		Intergenic		Intergenic		intronic		0.0236842		0		na		na
	rs12163450		chr22		49214863		Intergenic		Intergenic		intronic		0.0657895		0		na		na
	rs12163159		chr22		49224806		Intergenic		Intergenic		intronic		0.0342105		0		na		na
	rs5770398		chr22		49343781		Intergenic		Intergenic		intergenic		0.0210526		0		na		na
	rs5770658		chr22		49372536		Intergenic		Intergenic		intergenic		0.0184211		0		na		na
	rs2071904		chr22		49640829		C22orf34		lincRNA		non-coding		0.0440098		0.157432		na		na
	rs11704368		chr22		49814973		BRD1		protein_coding		intronic		0.00977995		0.0105541		na		na
	rs4597652		chr22		49876922		ZBED4		protein_coding		intronic		0.281174		0.328056		na		na
	rs1321		chr22		49903787		ALG12		protein_coding		3utr		0.00244499		0.000879507		na		na
	rs11545763		chr22		49925522		CRELD2		protein_coding		intronic		0.0146699		0.0237467		na		na
	rs28449609		chr22		49956360		Intergenic		Intergenic		intergenic		0.0122249		0.0782762		na		na
	rs34597827		chr22		49966897		Intergenic		Intergenic		intergenic		0.0684597		0.0422164		na		na
	rs4838818		chr22		49996657		IL17REL		protein_coding		3utr		0.00244499		0.0123131		na		na
	rs137856		chr22		50006055		IL17REL		protein_coding		intronic		0.0366748		0.0976253		na		na
	rs137862		chr22		50008121		IL17REL		protein_coding		intronic		0.0293399		0.0430959		na		na
	rs932330		chr22		50046597		TTLL8		protein_coding		3downstream		0.132029		0.0721196		na		na
	rs738490		chr22		50092222		MOV10L1		protein_coding		5upstream		0.0220049		0.00791557		na		na
	rs4838858		chr22		50174664		PANX2		protein_coding		intronic		0.00977995		0.000879507		na		na
	rs735119		chr22		50190317		TRABD		protein_coding		intronic		0.0366748		0.0158311		na		na
	rs6537637		chr22		50194534		TRABD		protein_coding		intronic		0.0122249		0.00879507		na		na
	rs2235356		chr22		50271920		MAPK11		5upstream		5upstream		0.161369		0.116974		na		na
	rs7410465		chr22		50417793		PPP6R2		protein_coding		intronic		0.0268949		0.0404573		na		na
	rs2334099		chr22		50429584		PPP6R2		protein_coding		intronic		0.155263		0		na		na
	rs2273259		chr22		50435265		PPP6R2		protein_coding		intronic		0.141809		0.335972		na		na
	rs4824133		chr22		50441222		PPP6R2		protein_coding		5upstream		0.0184211		0		na		na
	rs4824146		chr22		50453986		SBF1		protein_coding		intronic		0.00488998		0.000879507		na		na
	rs2076714		chr22		50464792		SBF1		protein_coding		3downstream		0.0263158		0		na		na
	rs9616854		chr22		50479977		ADM2		5upstream		5upstream		0.00488998		0.0105541		na		na
	rs11705085		chr22		50502164		LMF2		3downstream		3downstream		0.00733496		0.0237467		na		na
	rs2782		chr22		50523425		SCO2		protein_coding		3downstream		0.0263158		0		na		na
	rs5770775		chr22		50545626		KLHDC7B		5upstream		5upstream		0.00244499		0.0167106		na		na
	rs5770881		chr22		50546840		KLHDC7B		protein_coding		5upstream		0.0220049		0.0211082		na		na
	rs131779		chr22		50549764		KLHDC7B		protein_coding		coding		0.0421053		0		na		na
	rs2334104		chr22		50568287		CPT1B		3downstream		3downstream		0.0806846		0.0615655		na		na
	rs131734		chr22		50607388		MAPK8IP2		protein_coding		intronic		0.0684211		0		na		na
	rs140521		chr22		50978024		Intergenic		Intergenic		intergenic		0.0263158		0		na		na
	rs9713920		chr3		24409		LINC01986		lincRNA		non-coding		0.0122249		0.0413369		na		na
	rs9681213		chr3		25220		LINC01986		3downstream		3downstream		0.0244499		0.0299033		na		na
	rs12631275		chr3		1758464		Intergenic		Intergenic		intergenic		0.0171149		0.0334213		na		na
	rs1387092		chr3		1969657		AC018814.1		lincRNA		non-coding		0.00244499		0.000879507		na		na
	rs4425236		chr3		2111556		CNTN4		protein_coding		intronic		0.00733496		0.0149516		na		na
	rs2600306		chr3		2622073		CNTN4		protein_coding		intronic		0.00244499		0.0105541		na		na
	rs2600307		chr3		2623835		CNTN4		protein_coding		intronic		0.00244499		0.000879507		na		na
	rs1904396		chr3		2626196		CNTN4		protein_coding		intronic		0.0757946		0.0378188		na		na
	rs2728071		chr3		2630533		CNTN4		protein_coding		intronic		0.00977995		0.0378188		na		na
	rs6442742		chr3		2646715		CNTN4		protein_coding		intronic		0.00244499		0.000879507		na		na
	rs17018270		chr3		2664887		CNTN4		protein_coding		intronic		0.0342298		0.1073		na		na
	rs6442744		chr3		2664987		CNTN4		protein_coding		intronic		0.00733496		0.000879507		na		na
	rs7646667		chr3		2689635		CNTN4		protein_coding		intronic		0.00244499		0.0202287		na		na
	rs17018664		chr3		2689988		CNTN4		protein_coding		intronic		0.00244499		0.000879507		na		na
	rs1024147		chr3		2692523		CNTN4		protein_coding		intronic		0.00244499		0.000879507		na		na
	rs2176262		chr3		2696911		CNTN4		protein_coding		intronic		0.00977995		0.0800352		na		na
	rs2675301		chr3		2701316		CNTN4		protein_coding		intronic		0.00733496		0.000879507		na		na
	rs2728041		chr3		2713016		CNTN4		protein_coding		intronic		0.112469		0.360598		na		na
	rs908487		chr3		2726858		CNTN4		protein_coding		intronic		0.0806846		0.0721196		na		na
	rs7638622		chr3		2727546		CNTN4		protein_coding		intronic		0.00244499		0.000879507		2727164		2728341
	rs7615939		chr3		2790634		CNTN4		protein_coding		intronic		0.0122249		0.000879507		na		na
	rs9847255		chr3		2793490		CNTN4		protein_coding		intronic		0.00244499		0.000879507		na		na
	rs2728095		chr3		2795259		CNTN4		protein_coding		intronic		0.0171149		0.0167106		na		na
	rs1914012		chr3		2796641		CNTN4		protein_coding		intronic		0.00244499		0.000879507		na		na
	rs4685564		chr3		2810271		CNTN4		protein_coding		intronic		0.100244		0.136324		na		na
	rs1400207		chr3		2825953		CNTN4		protein_coding		intronic		0.00488998		0.000879507		na		na
	rs6793237		chr3		2827765		CNTN4		protein_coding		intronic		0.00244499		0.000879507		na		na
	rs6781149		chr3		2839891		CNTN4		protein_coding		intronic		0.00488998		0.000879507		na		na
	rs17646346		chr3		2883346		CNTN4		protein_coding		intronic		0.0195599		0.0175901		na		na
	rs163566		chr3		3050280		CNTN4		protein_coding		intronic		0.00488998		0.000879507		na		na
	rs340833		chr3		3069774		IL5RA		protein_coding		3utr		0.0220049		0.0255057		na		na
	rs340807		chr3		3073830		IL5RA		protein_coding		intronic		0.0195599		0.0360598		na		na
	rs3846133		chr3		3086511		IL5RA		protein_coding		intronic		0.00733496		0.0255057		na		na
	rs334807		chr3		3087665		IL5RA		protein_coding		intronic		0.00488998		0.00263852		na		na
	rs17878823		chr3		3089606		IL5RA		protein_coding		intronic		0.0268949		0.0175901		na		na
	rs3856848		chr3		3105992		IL5RA		protein_coding		intronic		0.0757946		0.0809147		na		na
	rs334782		chr3		3106774		IL5RA		protein_coding		intronic		0.0195599		0.0562885		na		na
	rs3792421		chr3		3108107		IL5RA		protein_coding		intronic		0.0171149		0.0219877		na		na
	rs9814648		chr3		3113545		IL5RA		protein_coding		intronic		0.00733496		0.00967458		na		na
	rs2540078		chr3		3115127		IL5RA		protein_coding		intronic		0.0293399		0.0343008		na		na
	rs2630819		chr3		3134617		TRNT1		protein_coding		intronic		0.00733496		0.000879507		na		na
	rs7638187		chr3		3136151		TRNT1		protein_coding		intronic		0.00244499		0.000879507		na		na
	rs334763		chr3		3139613		TRNT1		protein_coding		intronic		0.00733496		0.000879507		na		na
	rs1045433		chr3		3149742		TRNT1		protein_coding		intronic		0.00244499		0.0140721		na		na
	rs1672766		chr3		3158107		CRBN		protein_coding		intronic		0.0611247		0.245383		na		na
	rs1705832		chr3		3159748		CRBN		protein_coding		intronic		0.00733496		0.00967458		na		na
	rs3856852		chr3		3189963		Intergenic		Intergenic		intergenic		0.105134		0.145119		na		na
	rs2322041		chr3		3282208		AC034195.1		lincRNA		non-coding		0.0660147		0.0773967		na		na
	rs9882221		chr3		3378204		AC034195.1		lincRNA		non-coding		0.00733496		0.0360598		na		na
	rs1396421		chr3		3479972		AC034195.1		lincRNA		non-coding		0.0317848		0.062445		na		na
	rs923089		chr3		3507797		AC034195.1		lincRNA		non-coding		0.00733496		0.0219877		na		na
	rs9813981		chr3		3515098		AC034195.1		lincRNA		non-coding		0.00733496		0.0123131		na		na
	rs988071		chr3		3518459		AC034195.1		lincRNA		non-coding		0.00977995		0.0105541		na		na
	rs1508734		chr3		3522307		AC034195.1		lincRNA		non-coding		0.0122249		0.0246262		na		na
	rs2054873		chr3		3546048		AC034195.1		lincRNA		non-coding		0.00488998		0.00967458		na		na
	rs17684824		chr3		3546358		AC034195.1		lincRNA		non-coding		0.00488998		0.0149516		na		na
	rs2200705		chr3		3636078		Intergenic		Intergenic		intergenic		0.00244499		0.00967458		na		na
	rs764593		chr3		3670552		Intergenic		Intergenic		intergenic		0.144254		0.0193492		na		na
	rs7611251		chr3		3704280		SUMF1		protein_coding		intronic		0.0342298		0.0422164		na		na
	rs769781		chr3		3717435		SUMF1		protein_coding		intronic		0.00977995		0.000879507		na		na
	rs1352409		chr3		3769039		SUMF1		protein_coding		intronic		0.0513447		0.101143		na		na
	rs6442831		chr3		3778833		SUMF1		protein_coding		intronic		0.00244499		0.0430959		na		na
	rs12486791		chr3		4283616		SUMF1		protein_coding		intronic		0.0146699		0.0140721		na		na
	rs167463		chr3		4297463		SUMF1		protein_coding		intronic		0.0268949		0.0844327		na		na
	rs310724		chr3		4310067		SUMF1		protein_coding		intronic		0.0171149		0.00879507		na		na
	rs6801634		chr3		4313013		SUMF1		protein_coding		intronic		0.105134		0.0158311		na		na
	rs711675		chr3		4318187		SUMF1		protein_coding		intronic		0.00244499		0.0123131		na		na
	rs711673		chr3		4323876		SUMF1		protein_coding		intronic		0.00488998		0.0378188		na		na
	rs304074		chr3		4494290		ITPR1		protein_coding		5upstream		0.00977995		0.00791557		na		na
	rs1353045		chr3		4578636		ITPR1		protein_coding		intronic		0.0586797		0.0729991		na		na
	rs9871881		chr3		4597479		ITPR1		protein_coding		intronic		0.0268949		0.0272647		na		na
	rs7638474		chr3		4623544		ITPR1		protein_coding		intronic		0.0586797		0.0501319		na		na
	rs9818111		chr3		4634601		ITPR1		protein_coding		intronic		0.180929		0.194371		na		na
	rs1994500		chr3		4670550		ITPR1		protein_coding		intronic		0.00244499		0.00615655		na		na
	rs3792489		chr3		4671409		ITPR1		protein_coding		intronic		0.00488998		0.0140721		na		na
	rs13082052		chr3		4674988		ITPR1		protein_coding		intronic		0.0122249		0.0114336		na		na
	rs901849		chr3		4752696		ITPR1		protein_coding		intronic		0.00244499		0.000879507		na		na
	rs12493413		chr3		4835515		ITPR1		protein_coding		intronic		0.00977995		0.0202287		na		na
	rs6809156		chr3		5050790		Intergenic		Intergenic		intergenic		0.0415648		0.0510114		na		na
	rs6442929		chr3		5097993		Intergenic		Intergenic		intergenic		0.0263158		0		na		na
	rs17524282		chr3		5122229		ARL8B		protein_coding		5upstream		0.0171149		0.0175901		na		na
	rs6793708		chr3		5238476		Intergenic		Intergenic		intergenic		0.0171149		0.0175901		na		na
	rs12108032		chr3		5452067		Intergenic		Intergenic		intergenic		0.146699		0.12577		na		na
	rs4685941		chr3		5471173		Intergenic		Intergenic		intergenic		0.00977995		0.0158311		na		na
	rs2323238		chr3		5555598		Intergenic		Intergenic		intergenic		0.00733496		0.00351803		na		na
	rs1430005		chr3		5556979		Intergenic		Intergenic		intergenic		0.00977995		0.0202287		na		na
	rs1430010		chr3		5566097		Intergenic		Intergenic		intergenic		0.00244499		0.0123131		na		na
	rs17043268		chr3		5660854		Intergenic		Intergenic		intergenic		0.0855746		0.0360598		na		na
	rs1452706		chr3		5685730		Intergenic		Intergenic		intergenic		0.0171149		0.00175901		na		na
	rs6442977		chr3		5703193		Intergenic		Intergenic		intergenic		0.0220049		0.0219877		na		na
	rs1897958		chr3		5783970		Intergenic		Intergenic		intergenic		0.124694		0.118734		na		na
	rs2244301		chr3		5805690		Intergenic		Intergenic		intergenic		0.00977995		0.000879507		na		na
	rs1836583		chr3		5819518		Intergenic		Intergenic		intergenic		0.00733496		0.00175901		na		na
	rs722615		chr3		5858280		Intergenic		Intergenic		intergenic		0.00244499		0.0351803		na		na
	rs12715536		chr3		5892954		Intergenic		Intergenic		intergenic		0.0513447		0.0439754		na		na
	rs2730316		chr3		5914259		Intergenic		Intergenic		intergenic		0.0210526		0		na		na
	rs17043965		chr3		5949170		Intergenic		Intergenic		intergenic		0.0635697		0.0853122		na		na
	rs1400671		chr3		5951000		Intergenic		Intergenic		intergenic		0.00977995		0.0281442		na		na
	rs6762892		chr3		6023042		AC087857.1		lincRNA		non-coding		0.00977995		0.05365		na		na
	rs7609589		chr3		6089511		AC087857.1		lincRNA		non-coding		0.00244499		0.000879507		na		na
	rs1504041		chr3		6123597		AC087857.1		lincRNA		non-coding		0.0366748		0.0325418		na		na
	rs9843315		chr3		6218630		AC026167.1		lincRNA		non-coding		0.0171149		0.0386983		na		na
	rs17272131		chr3		6261892		AC026167.1		lincRNA		non-coding		0.00244499		0.00175901		na		na
	rs1304027		chr3		6265143		AC026167.1		lincRNA		non-coding		0.0220049		0.0360598		na		na
	rs7634839		chr3		6273468		AC026167.1		lincRNA		non-coding		0.0929095		0.254178		na		na
	rs12487852		chr3		6395186		Intergenic		Intergenic		intergenic		0.0122249		0.0228672		na		na
	rs17216084		chr3		6479677		Intergenic		Intergenic		intergenic		0.0447368		0		na		na
	rs1551522		chr3		6500395		AC069277.1		lincRNA		non-coding		0.0391198		0.0466139		na		na
	rs10510338		chr3		6524190		AC069277.1		lincRNA		non-coding		0.00244499		0.00175901		na		na
	rs345208		chr3		6772588		GRM7-AS3		lincRNA		non-coding		0.180929		0.293755		na		na
	rs345222		chr3		6786262		GRM7-AS3		lincRNA		non-coding		0.0220049		0.0255057		na		na
	rs342019		chr3		6838401		GRM7		protein_coding		intronic		0.0122249		0.0272647		na		na
	rs2055321		chr3		6925076		GRM7		protein_coding		intronic		0.0894737		0		na		na
	rs1516570		chr3		6963334		GRM7		protein_coding		intronic		0.00244499		0.000879507		na		na
	rs6772333		chr3		7075009		GRM7		protein_coding		intronic		0.00733496		0.0316623		na		na
	rs1032674		chr3		7081029		GRM7		protein_coding		intronic		0.0709046		0.138962		na		na
	rs6443081		chr3		7088398		GRM7		protein_coding		intronic		0.0122249		0.0219877		na		na
	rs17046776		chr3		7104711		GRM7		protein_coding		intronic		0.0146699		0.0202287		na		na
	rs1499153		chr3		7107220		GRM7		protein_coding		intronic		0.00244499		0.0167106		na		na
	rs6443092		chr3		7143309		GRM7		protein_coding		intronic		0.0146699		0.00439754		na		na
	rs10510351		chr3		7177745		GRM7		protein_coding		intronic		0.0268949		0.0325418		na		na
	rs6795397		chr3		7184076		GRM7		protein_coding		intronic		0.00244499		0.00175901		na		na
	rs12715601		chr3		7185119		GRM7		protein_coding		intronic		0.00244499		0.000879507		na		na
	rs10510364		chr3		7339584		GRM7		protein_coding		intronic		0.00977995		0.00967458		na		na
	rs7647001		chr3		7370043		GRM7		protein_coding		intronic		0.107579		0.110818		na		na
	rs779865		chr3		7411345		GRM7		protein_coding		intronic		0.00977995		0.0158311		na		na
	rs7623055		chr3		7469204		GRM7		protein_coding		intronic		0.0171149		0.0272647		na		na
	rs9870680		chr3		7487868		GRM7		protein_coding		intronic		0.0122249		0.0307828		na		na
	rs3804883		chr3		7598021		GRM7		protein_coding		intronic		0.0586797		0.0773967		na		na
	rs1485170		chr3		7612805		GRM7		protein_coding		intronic		0.0293399		0.0721196		na		na
	rs3864074		chr3		7659753		GRM7		protein_coding		intronic		0.0195599		0.00175901		na		na
	rs162779		chr3		7693055		GRM7		protein_coding		intronic		0.00977995		0.0334213		na		na
	rs1354407		chr3		7716355		GRM7		protein_coding		intronic		0.0391198		0.0448549		na		na
	rs1847434		chr3		7734731		GRM7		protein_coding		intronic		0.00488998		0.000879507		na		na
	rs9849633		chr3		7776035		Intergenic		Intergenic		intergenic		0.00244499		0.000879507		na		na
	rs9841792		chr3		7779290		Intergenic		Intergenic		intergenic		0.00733496		0.0211082		na		na
	rs4686162		chr3		7816463		Intergenic		Intergenic		intergenic		0.188264		0.0466139		na		na
	rs1542699		chr3		7829715		Intergenic		Intergenic		intergenic		0.00733496		0.0175901		na		na
	rs13323237		chr3		7857033		Intergenic		Intergenic		intergenic		0.00488998		0.0202287		7856669		7857280
	rs2054884		chr3		7907731		Intergenic		Intergenic		intergenic		0.0635697		0.0958663		na		na
	rs450138		chr3		7910902		Intergenic		Intergenic		intergenic		0.1		0		na		na
	rs7625080		chr3		7920373		Intergenic		Intergenic		intergenic		0.00244499		0.000879507		na		na
	rs955639		chr3		7940707		Intergenic		Intergenic		intergenic		0.0977995		0.112577		na		na
	rs9880747		chr3		8024584		LMCD1-AS1		antisense		non-coding		0.0220049		0.0316623		na		na
	rs2875366		chr3		8364567		LMCD1-AS1		antisense		non-coding		0.251834		0.149516		na		na
	rs359039		chr3		8397944		LMCD1-AS1		antisense		non-coding		0.00733496		0.0123131		na		na
	rs1161149		chr3		8445805		LMCD1-AS1		antisense		non-coding		0.0244499		0.0263852		na		na
	rs1947220		chr3		8520951		LMCD1-AS1		antisense		non-coding		0.00488998		0.0167106		na		na
	rs17728877		chr3		8571813		LMCD1-AS1		antisense		non-coding		0.00733496		0.0123131		na		na
	rs181419		chr3		8571889		LMCD1-AS1		antisense		non-coding		0.0220049		0.0175901		na		na
	rs4686274		chr3		8588632		LMCD1-AS1		antisense		non-coding		0.00244499		0.0158311		na		na
	rs2324665		chr3		8611307		LMCD1-AS1		antisense		non-coding		0.0415648		0.0228672		na		na
	rs9880109		chr3		8623052		SSUH2		protein_coding		intronic		0.0855746		0.128408		na		na
	rs3816911		chr3		8635259		SSUH2		protein_coding		5upstream		0.268949		0.221636		na		na
	rs2072583		chr3		8733771		CAV3		protein_coding		intronic		0.0184211		0		na		na
	rs237868		chr3		8736476		SSUH2		protein_coding		intronic		0.178484		0.229551		na		na
	rs237897		chr3		8766599		OXTR		protein_coding		intronic		0.15		0		na		na
	rs186889		chr3		8985134		SRGAP3		protein_coding		3utr		0.0391198		0.0905893		na		na
	rs2600164		chr3		9270714		SRGAP3		protein_coding		intronic		0.00733496		0.0316623		na		na
	rs2728940		chr3		9343529		SRGAP3		protein_coding		intronic		0.0171149		0.0870712		na		na
	rs2648545		chr3		9389223		Intergenic		Intergenic		Intergenic		0.0421053		0		na		na
	rs13240		chr3		9390066		THUMPD3-AS1		antisense		non-coding		0.0146699		0.0712401		na		na
	rs2290305		chr3		9829346		ARPC4-TTLL3		protein_coding		coding		0.0855746		0.0985048		na		na
	rs9819655		chr3		9846342		TTLL3		protein_coding		intronic		0.0122249		0.0175901		na		na
	rs279565		chr3		9856596		Intergenic		Intergenic		3downstream		0.0415648		0.0219877		na		na
	rs203563		chr3		9861678		Intergenic		Intergenic		intergenic		0.0611247		0.0941073		na		na
	rs708567		chr3		9918386		IL17RC		protein_coding		3downstream		0.161369		0.287599		na		na
	rs13089863		chr3		9990575		EMC3		protein_coding		intronic		0.0635697		0.0483729		na		na
	rs2272119		chr3		10007668		EMC3		protein_coding		intronic		0.0831296		0.134565		na		na
	rs708030		chr3		10170810		IRAK2		protein_coding		intronic		0.00977995		0.00175901		na		na
	rs696319		chr3		10199539		IRAK2		protein_coding		intronic		0.0488998		0.0712401		na		na
	rs35684		chr3		10285002		AC022384.1		protein_coding		intronic		0.0244499		0.0131926		na		na
	rs12630739		chr3		10299398		SEC13		protein_coding		intronic		0.00244499		0.000879507		na		na
	rs35674		chr3		10326893		ATP2B2		protein_coding		3downstream		0.00733496		0.0149516		na		na
	rs6442165		chr3		10373424		ATP2B2		protein_coding		intronic		0.0122249		0.0246262		na		na
	rs3774165		chr3		10377489		ATP2B2		protein_coding		intronic		0.0268949		0.0386983		na		na
	rs4684686		chr3		10379191		ATP2B2		protein_coding		intronic		0.0146699		0.00175901		na		na
	rs997559		chr3		10381236		ATP2B2		protein_coding		intronic		0.210269		0.319261		na		na
	rs4040528		chr3		10385764		ATP2B2		protein_coding		intronic		0.00244499		0.000879507		na		na
	rs17032820		chr3		10400855		ATP2B2		protein_coding		intronic		0.0366748		0.0158311		na		na
	rs7649656		chr3		10418250		ATP2B2		protein_coding		intronic		0.00977995		0.000879507		na		na
	rs2470450		chr3		10426596		ATP2B2		protein_coding		intronic		0.0236842		0		na		na
	rs40097		chr3		10438403		ATP2B2		protein_coding		intronic		0.00488998		0.000879507		na		na
	rs4468954		chr3		10525256		ATP2B2		protein_coding		intronic		0.00977995		0.000879507		na		na
	rs4383496		chr3		10557344		ATP2B2		protein_coding		intronic		0.0317848		0.0369393		na		na
	rs12632101		chr3		10575794		ATP2B2		protein_coding		intronic		0.00488998		0.000879507		na		na
	rs9824267		chr3		10596044		ATP2B2		protein_coding		intronic		0.141809		0.170624		na		na
	rs991560		chr3		10613819		ATP2B2		protein_coding		intronic		0.0146699		0.0167106		na		na
	rs892605		chr3		10666176		ATP2B2		protein_coding		intronic		0.00244499		0.0123131		na		na
	rs6770332		chr3		10709750		Intergenic		Intergenic		intronic		0.0184211		0		na		na
	rs3900078		chr3		10759436		LINC00606		non		3downstream		0.00977995		0.0193492		na		na
	rs2600078		chr3		10798999		Intergenic		Intergenic		intergenic		0.00244499		0.000879507		na		na
	rs6442211		chr3		10869466		SLC6A11		protein_coding		intronic		0.0366748		0.0316623		na		na
	rs11128532		chr3		10935591		SLC6A11		protein_coding		intronic		0.0635697		0.0905893		na		na
	rs17033829		chr3		11024121		SLC6A1		protein_coding		intronic		0.00244499		0.0105541		na		na
	rs6442241		chr3		11230319		HRH1		protein_coding		intronic		0.0146699		0.0114336		na		na
	rs6773307		chr3		11233795		HRH1		protein_coding		intronic		0.0317848		0.135444		na		na
	rs2595002		chr3		11332226		ATG7		protein_coding		intronic		0.114914		0.0721196		na		na
	rs2606736		chr3		11358775		ATG7		protein_coding		5upstream		0.00488998		0.000879507		na		na
	rs4684782		chr3		11477281		ATG7		protein_coding		intronic		0.0586797		0.0334213		na		na
	rs2447607		chr3		11510553		ATG7		protein_coding		intronic		0.0244499		0.0228672		na		na
	rs9832407		chr3		11563899		VGLL4		protein_coding		intronic		0.0220049		0.0562885		na		na
	rs9863261		chr3		11632755		VGLL4		protein_coding		intronic		0.0146699		0.0105541		na		na
	rs17778035		chr3		11636221		VGLL4		protein_coding		intronic		0.00244499		0.000879507		11636097		11636747
	rs6769422		chr3		11681750		VGLL4		protein_coding		intronic		0.0146699		0.00175901		na		na
	rs301571		chr3		11777145		Intergenic		Intergenic		intergenic		0.0293399		0.224274		na		na
	rs12631353		chr3		11875765		FANCD2P2		unprocessed_pseudogene		non-coding		0.178484		0.159191		na		na
	rs425456		chr3		11879406		FANCD2P2		unprocessed_pseudogene		non-coding		0.129584		0.0729991		na		na
	rs9817428		chr3		12298768		PPARG		protein_coding		intronic		0.00244499		0.000879507		na		na
	rs12631028		chr3		12299907		PPARG		protein_coding		intronic		0.224939		0.240106		na		na
	rs3892175		chr3		12326539		PPARG		protein_coding		intronic		0.0171149		0.0395778		na		na
	rs7644528		chr3		12725695		Intergenic		Intergenic		intergenic		0.00733496		0.0114336		na		na
	rs7624896		chr3		12776123		Intergenic		Intergenic		intergenic		0.0317848		0.0580475		na		na
	rs4642101		chr3		12800724		CAND2		protein_coding		intronic		0.0122249		0.05365		na		na
	rs7616406		chr3		12820758		CAND2		protein_coding		intronic		0.330073		0.223395		na		na
	rs7627602		chr3		12840258		CAND2		protein_coding		intronic		0.0806846		0.131926		na		na
	rs3773307		chr3		12840973		CAND2		protein_coding		intronic		0.0733496		0.0773967		na		na
	rs2600322		chr3		12913368		IQSEC1		protein_coding		3downstream		0.0122249		0.0158311		na		na
	rs360745		chr3		12984399		IQSEC1		protein_coding		intronic		0.0220049		0.0422164		na		na
	rs360891		chr3		13053306		IQSEC1		protein_coding		intronic		0.0342298		0.000879507		na		na
	rs357171		chr3		13160877		IQSEC1		protein_coding		intronic		0.156479		0.140721		na		na
	rs11128638		chr3		13248646		IQSEC1		protein_coding		intronic		0.00977995		0.000879507		na		na
	rs6784815		chr3		13260196		IQSEC1		protein_coding		intronic		0.0317848		0.062445		na		na
	rs630814		chr3		13277160		IQSEC1		protein_coding		intronic		0.00488998		0.0237467		13276732		13277703
	rs6799613		chr3		13435007		Intergenic		Intergenic		intergenic		0.0122249		0.0501319		na		na
	rs2244564		chr3		13519826		Intergenic		Intergenic		intergenic		0.00244499		0.000879507		na		na
	rs2630453		chr3		13530302		Intergenic		Intergenic		intergenic		0.0317848		0.0369393		na		na
	rs1878173		chr3		13601446		FBLN2		protein_coding		intronic		0.00244499		0.0193492		na		na
	rs2290192		chr3		13630258		FBLN2		protein_coding		5upstream		0.0317848		0.0439754		na		na
	rs3773255		chr3		13631232		FBLN2		protein_coding		5upstream		0.00244499		0.0123131		na		na
	rs745940		chr3		13647952		Intergenic		Intergenic		intergenic		0.00977995		0.0167106		na		na
	rs2974399		chr3		13724412		LINC00620		antisense		non-coding		0.00733496		0.0105541		na		na
	rs9849631		chr3		13860503		WNT7A		protein_coding		intronic		0.0195599		0.0237467		na		na
	rs6776709		chr3		13937303		FGD5P1		transcribed_unprocessed_pseudogene		non-coding		0.168704		0.412489		na		na
	rs2279017		chr3		14148737		AC093495.1		antisense		non-coding		0.00733496		0.0404573		na		na
	rs9833599		chr3		14224100		Intergenic		Intergenic		intergenic		0.00488998		0.00967458		na		na
	rs17305345		chr3		14243988		Intergenic		Intergenic		intergenic		0.0904645		0.131926		na		na
	rs6772823		chr3		14260348		Intergenic		Intergenic		intergenic		0.259169		0.270888		na		na
	rs10865722		chr3		14265282		Intergenic		Intergenic		intergenic		0.0757946		0.0281442		na		na
	rs4684218		chr3		14435120		SLC6A6		protein_coding		intronic		0.0342298		0.218118		na		na
	rs13071643		chr3		14490517		GRIP2		protein_coding		3downstream		0.376528		0.360598		na		na
	rs2090702		chr3		14502161		GRIP2		protein_coding		intronic		0.0366748		0.0712401		na		na
	rs12106984		chr3		14512763		GRIP2		protein_coding		intronic		0.0782396		0.057168		na		na
	rs872526		chr3		14519332		GRIP2		protein_coding		intronic		0.0868421		0		na		na
	rs4685194		chr3		14536655		GRIP2		protein_coding		intronic		0.0171149		0.0483729		na		na
	rs10865731		chr3		14628648		AC090952.2		lincRNA		non-coding		0.00977995		0.00175901		na		na
	rs7637233		chr3		14650807		CCDC174		5upstream		5upstream		0.00488998		0.000879507		na		na
	rs3773487		chr3		14665341		CCDC174		protein_coding		intronic		0.00488998		0.000879507		na		na
	rs3773490		chr3		14668428		CCDC174		protein_coding		intronic		0.0317848		0.0334213		na		na
	rs13081145		chr3		14672019		CCDC174		protein_coding		3downstream		0.0317848		0.135444		na		na
	rs7636830		chr3		14727027		C3orf20		protein_coding		intronic		0.00977995		0.0105541		na		na
	rs2307092		chr3		14897581		FGD5		protein_coding		coding		0.00733496		0.000879507		na		na
	rs1402397		chr3		15008220		NR2C2		protein_coding		intronic		0.232274		0.273527		na		na
	rs1549983		chr3		15152629		COL6A4P1		transcribed_unprocessed_pseudogene		non-coding		0.0220049		0.0870712		na		na
	rs826423		chr3		15300094		SH3BP5		protein_coding		intronic		0.00244499		0.00967458		na		na
	rs6801433		chr3		15307316		SH3BP5		protein_coding		intronic		0.0146699		0.0202287		na		na
	rs2290535		chr3		15432008		METTL6		protein_coding		intronic		0.00977995		0.00879507		na		na
	rs905640		chr3		15454333		EAF1-AS1		protein_coding		intronic		0.00244499		0.0123131		na		na
	rs11927793		chr3		15464003		COLQ		protein_coding		intronic		0.0831296		0.0211082		na		na
	rs17041264		chr3		15521324		COLQ		protein_coding		intronic		0.156479		0.115215		na		na
	rs7651039		chr3		15606497		BTD		protein_coding		intronic		0.0244499		0.05365		na		na
	rs2455829		chr3		15705430		ANKRD28		protein_coding		intronic		0.190709		0.219877		na		na
	rs17041602		chr3		15866794		Intergenic		Intergenic		intergenic		0.0342298		0.0633245		na		na
	rs11924252		chr3		15892234		Intergenic		Intergenic		intergenic		0.00488998		0.000879507		na		na
	rs1910906		chr3		16158884		Intergenic		Intergenic		intergenic		0.00488998		0.00615655		na		na
	rs6777976		chr3		16286402		OXNAD1		protein_coding		coding		0.1		0		na		na
	rs490059		chr3		16339604		OXNAD1		protein_coding		intronic		0.00488998		0.0184697		na		na
	rs12488145		chr3		16395218		RFTN1		protein_coding		intronic		0.0831296		0.0782762		na		na
	rs842488		chr3		16395880		RFTN1		protein_coding		intronic		0.205263		0		na		na
	rs6442600		chr3		16399921		RFTN1		protein_coding		intronic		0.00244499		0.00967458		na		na
	rs3856834		chr3		16540153		LINC00690		lincRNA		non-coding		0.366748		0.489006		na		na
	rs10865745		chr3		16542496		LINC00690		3downstream		3downstream		0.0513447		0.12577		na		na
	rs11924698		chr3		16564870		Intergenic		Intergenic		intergenic		0.00977995		0.0167106		na		na
	rs10510454		chr3		16588098		DAZL		protein_coding		3utr		0.0146699		0.0184697		na		na
	rs733786		chr3		16668361		DAZL		protein_coding		intronic		0.00488998		0.0105541		na		na
	rs1449533		chr3		16737768		Intergenic		Intergenic		intergenic		0.00488998		0.000879507		na		na
	rs9829920		chr3		16760240		Intergenic		Intergenic		intergenic		0.0562347		0.150396		na		na
	rs1075216		chr3		16763044		Intergenic		Intergenic		intergenic		0.0782396		0.223395		na		na
	rs10510465		chr3		16801537		Intergenic		Intergenic		5upstream		0.0268949		0.0351803		na		na
	rs9852648		chr3		16869827		PLCL2		protein_coding		intronic		0.0806846		0.1073		na		na
	rs11710739		chr3		17126529		Intergenic		Intergenic		intergenic		0.0146699		0.0430959		na		na
	rs12632495		chr3		17150196		AC090644.1		lincRNA		non-coding		0.00488998		0.000879507		na		na
	rs2733529		chr3		17194382		AC090644.1		lincRNA		non-coding		0.0293399		0.0466139		na		na
	rs2596650		chr3		17266349		TBC1D5		protein_coding		intronic		0.278729		0.46438		na		na
	rs2592099		chr3		17327821		TBC1D5		protein_coding		intronic		0.0220049		0.0483729		na		na
	rs6788763		chr3		17477561		TBC1D5		protein_coding		intronic		0.0709046		0.0967458		na		na
	rs9881850		chr3		17512689		TBC1D5		protein_coding		intronic		0.00977995		0.0422164		na		na
	rs6577599		chr3		17850989		TBC1D5		protein_coding		intronic		0.00488998		0.00263852		na		na
	rs6793262		chr3		17881889		TBC1D5		protein_coding		intronic		0.00244499		0.0448549		na		na
	rs1430886		chr3		17900291		TBC1D5		protein_coding		intronic		0.00488998		0.0149516		na		na
	rs1430893		chr3		17916245		TBC1D5		protein_coding		intronic		0.308068		0.283201		na		na
	rs9810586		chr3		17972523		TBC1D5		protein_coding		intronic		0.00244499		0.00175901		na		na
	rs7646613		chr3		18040973		TBC1D5		protein_coding		intronic		0.0342298		0.0545295		na		na
	rs2001792		chr3		18188639		TBC1D5		protein_coding		intronic		0.102689		0.0580475		na		na
	rs9683201		chr3		18402679		TBC1D5		protein_coding		intronic		0.00244499		0.000879507		na		na
	rs9818152		chr3		18534206		SATB1-AS1		processed_transcript		non-coding		0.0195599		0.05365		na		na
	rs13084910		chr3		18659832		SATB1-AS1		processed_transcript		non-coding		0.0122249		0.0193492		na		na
	rs6550679		chr3		18803855		SATB1-AS1		processed_transcript		non-coding		0.00977995		0.0105541		na		na
	rs6550702		chr3		18826087		SATB1-AS1		processed_transcript		non-coding		0.0488998		0.0351803		na		na
	rs9839398		chr3		18882818		SATB1-AS1		processed_transcript		non-coding		0.00244499		0.000879507		na		na
	rs11922543		chr3		19222541		KCNH8		protein_coding		intronic		0.168704		0.109938		na		na
	rs6549948		chr3		19526517		KCNH8		protein_coding		intronic		0.00244499		0.0114336		na		na
	rs4858770		chr3		20152931		KAT2B		protein_coding		3utr		0.0317848		0.00967458		na		na
	rs10510499		chr3		20153558		KAT2B		protein_coding		3utr		0.00977995		0.0184697		na		na
	rs3852067		chr3		20177985		SGO1		protein_coding		intronic		0.0733496		0.124011		na		na
	rs17006708		chr3		20185167		SGO1		protein_coding		intronic		0.00244499		0.0131926		na		na
	rs951455		chr3		20200651		SGO1-AS1		processed_transcript		non-coding		0.00733496		0.00967458		na		na
	rs13081099		chr3		20227120		SGO1-AS1		processed_transcript		non-coding		0.0586797		0.0299033		na		na
	rs6770526		chr3		20257810		SGO1-AS1		processed_transcript		non-coding		0.0806846		0.0211082		na		na
	rs4858174		chr3		20278698		SGO1-AS1		processed_transcript		non-coding		0.102689		0.116095		na		na
	rs7619947		chr3		20329961		SGO1-AS1		processed_transcript		non-coding		0.0146699		0.000879507		20329895		20330190
	rs1520044		chr3		20472127		SGO1-AS1		processed_transcript		non-coding		0.00244499		0.00175901		na		na
	rs12496130		chr3		20626218		SGO1-AS1		processed_transcript		non-coding		0.0146699		0.0369393		na		na
	rs17007409		chr3		20686393		SGO1-AS1		processed_transcript		non-coding		0.00244499		0.0131926		na		na
	rs964911		chr3		20747089		SGO1-AS1		processed_transcript		non-coding		0.0171149		0.0237467		na		na
	rs1500415		chr3		20778131		SGO1-AS1		processed_transcript		non-coding		0.0440098		0.0545295		na		na
	rs2366681		chr3		20956121		SGO1-AS1		processed_transcript		non-coding		0.119804		0.181179		na		na
	rs1846077		chr3		20988605		SGO1-AS1		processed_transcript		non-coding		0.0513447		0.33949		na		na
	rs12491034		chr3		20993691		SGO1-AS1		processed_transcript		non-coding		0.0880196		0.0703606		na		na
	rs7644744		chr3		21058616		SGO1-AS1		processed_transcript		non-coding		0.259169		0.201407		na		na
	rs972427		chr3		21322653		Intergenic		Intergenic		intergenic		0.334963		0.140721		na		na
	rs1395993		chr3		21328094		Intergenic		Intergenic		intergenic		0.00977995		0.0694811		na		na
	rs6550602		chr3		21334166		Intergenic		Intergenic		intergenic		0.0635697		0.118734		na		na
	rs9820497		chr3		21346775		Intergenic		Intergenic		intergenic		0.00244499		0.000879507		na		na
	rs2164429		chr3		21410503		ZNF385D		3downstream		3downstream		0.00244499		0.000879507		na		na
	rs12495770		chr3		21446435		ZNF385D		protein_coding		intronic		0.00488998		0.0237467		na		na
	rs424695		chr3		21448653		ZNF385D		protein_coding		intronic		0.0220049		0.05365		na		na
	rs13325718		chr3		21451606		ZNF385D		protein_coding		intronic		0.0366748		0.0237467		na		na
	rs13061028		chr3		21463245		ZNF385D		protein_coding		intronic		0.0342298		0.114336		na		na
	rs11707385		chr3		21490751		ZNF385D		protein_coding		intronic		0.0195599		0.0325418		na		na
	rs9812631		chr3		21730868		ZNF385D		protein_coding		intronic		0.0855746		0.228672		na		na
	rs7634827		chr3		21751390		ZNF385D		protein_coding		intronic		0.00244499		0.000879507		na		na
	rs17029431		chr3		21780439		ZNF385D		protein_coding		intronic		0.00488998		0.0246262		na		na
	rs2673521		chr3		21842516		ZNF385D		protein_coding		intronic		0.00244499		0.0219877		na		na
	rs1679217		chr3		21869068		ZNF385D		protein_coding		intronic		0.00488998		0.00175901		na		na
	rs1553084		chr3		21934921		ZNF385D		protein_coding		intronic		0.00488998		0.0202287		na		na
	rs9871168		chr3		21970793		ZNF385D		protein_coding		intronic		0.0195599		0.0149516		na		na
	rs13066500		chr3		21979902		ZNF385D		protein_coding		intronic		0.00488998		0.000879507		na		na
	rs2593324		chr3		22077729		ZNF385D		protein_coding		intronic		0.00977995		0.0184697		na		na
	rs2695642		chr3		22088900		ZNF385D		protein_coding		intronic		0.00244499		0.000879507		na		na
	rs1965284		chr3		22089017		ZNF385D		protein_coding		intronic		0.00977995		0.0193492		na		na
	rs4624584		chr3		22095500		ZNF385D		protein_coding		intronic		0.0366748		0.0211082		na		na
	rs779170		chr3		22095948		ZNF385D		protein_coding		intronic		0.00733496		0.0202287		na		na
	rs11129047		chr3		22140532		ZNF385D		protein_coding		intronic		0.0342298		0.0457344		na		na
	rs17010896		chr3		22149410		ZNF385D		protein_coding		intronic		0.00733496		0.0184697		na		na
	rs4858389		chr3		22149594		ZNF385D		protein_coding		intronic		0.00244499		0.00175901		na		na
	rs12634884		chr3		22175092		ZNF385D		protein_coding		intronic		0.251834		0.301671		na		na
	rs1874088		chr3		22302080		ZNF385D		protein_coding		intronic		0.0171149		0.0184697		na		na
	rs4858031		chr3		22308551		ZNF385D		protein_coding		intronic		0.0709046		0.0721196		na		na
	rs1494217		chr3		22370079		ZNF385D		protein_coding		intronic		0.0171149		0.141601		na		na
	rs7610597		chr3		22393877		Intergenic		Intergenic		intergenic		0.0293399		0.0413369		na		na
	rs7616263		chr3		22490158		Intergenic		Intergenic		intergenic		0.0268949		0.0659631		na		na
	rs9310703		chr3		22669813		Intergenic		Intergenic		3downstream		0.0440098		0.05365		na		na
	rs9310704		chr3		22669955		Intergenic		Intergenic		3downstream		0.00488998		0.0219877		na		na
	rs3915080		chr3		22670018		Intergenic		Intergenic		3downstream		0.286064		0.220756		na		na
	rs296168		chr3		22789692		Intergenic		Intergenic		intergenic		0.00488998		0.0167106		na		na
	rs6767087		chr3		22858878		Intergenic		Intergenic		intergenic		0.00244499		0.00175901		na		na
	rs6770986		chr3		22861110		Intergenic		Intergenic		intergenic		0.0122249		0.0325418		na		na
	rs184174		chr3		22868946		Intergenic		Intergenic		intergenic		0.00244499		0.000879507		na		na
	rs13058941		chr3		22922199		Intergenic		Intergenic		intergenic		0.00733496		0.0466139		na		na
	rs11709434		chr3		22926861		Intergenic		Intergenic		intergenic		0.0263158		0		na		na
	rs711717		chr3		22968989		Intergenic		Intergenic		intergenic		0.00733496		0.0299033		na		na
	rs2359367		chr3		23048560		Intergenic		Intergenic		intergenic		0.00488998		0.000879507		na		na
	rs7615823		chr3		23173734		Intergenic		Intergenic		intergenic		0.0657895		0		na		na
	rs9847733		chr3		23200559		UBE2E2-AS1		antisense		non-coding		0.00244499		0.00175901		na		na
	rs2055156		chr3		23220706		UBE2E2		protein_coding		intronic		0.00977995		0.00439754		na		na
	rs13066741		chr3		23384841		UBE2E2		protein_coding		intronic		0.0611247		0.0861917		na		na
	rs1496653		chr3		23413299		UBE2E2		protein_coding		intronic		0.00977995		0.0202287		na		na
	rs2173461		chr3		23480726		UBE2E2		protein_coding		intronic		0.0611247		0.05365		na		na
	rs4596094		chr3		23639410		Intergenic		Intergenic		3downstream		0.119804		0.0985048		na		na
	rs6550793		chr3		23736241		Intergenic		Intergenic		intergenic		0.00977995		0.0395778		na		na
	rs4535170		chr3		23783597		Intergenic		Intergenic		intergenic		0.00977995		0.0211082		na		na
	rs1473380		chr3		23833626		UBE2E1		protein_coding		intronic		0.0342298		0.116095		na		na
	rs6789983		chr3		23892624		NKIRAS1		protein_coding		3downstream		0.139364		0.21372		na		na
	rs1567580		chr3		23995281		Intergenic		Intergenic		intergenic		0.129584		0.153034		na		na
	rs1533140		chr3		23997889		Intergenic		Intergenic		intergenic		0.0709046		0.0835532		na		na
	rs2360958		chr3		24101782		LINC00691		ncRNA		non-coding		0.0368421		0		na		na
	rs826379		chr3		24131286		THRB		protein_coding		intronic		0.00733496		0.0809147		na		na
	rs12634582		chr3		24240941		THRB		protein_coding		intronic		0.0236842		0		na		na
	rs12495053		chr3		24358637		THRB		protein_coding		intronic		0.0195599		0.0510114		na		na
	rs1394761		chr3		24374336		THRB		protein_coding		intronic		0.107579		0.172383		na		na
	rs4309672		chr3		24400058		THRB		protein_coding		intronic		0.0195599		0.0351803		na		na
	rs9850443		chr3		24536927		THRB-AS1		processed_transcript		non-coding		0.0391198		0.0870712		na		na
	rs747312		chr3		24608052		THRB-AS1		processed_transcript		non-coding		0.00244499		0.000879507		na		na
	rs7610415		chr3		24649531		THRB-AS1		processed_transcript		non-coding		0.00488998		0.0105541		na		na
	rs9790024		chr3		24688687		AC092422.1		lincRNA		non-coding		0.0317848		0.0510114		na		na
	rs3934758		chr3		24705361		AC092422.1		lincRNA		non-coding		0.00244499		0.000879507		na		na
	rs6550916		chr3		24809971		AC092422.1		lincRNA		non-coding		0.0488998		0.0633245		na		na
	rs7429669		chr3		24817139		AC092422.1		lincRNA		non-coding		0.0391198		0.0299033		na		na
	rs2363517		chr3		24899547		AC092422.1		lincRNA		non-coding		0.00488998		0.000879507		na		na
	rs1994907		chr3		24910585		AC092422.1		lincRNA		non-coding		0.00244499		0.000879507		na		na
	rs9827612		chr3		24915462		AC092422.1		lincRNA		non-coding		0.00488998		0.0105541		na		na
	rs12636044		chr3		24984204		AC092422.1		lincRNA		non-coding		0.00488998		0.00263852		na		na
	rs7639868		chr3		24985580		RARB		protein_coding		intronic		0.0263158		0		na		na
	rs4858136		chr3		24986798		AC092422.1		lincRNA		non-coding		0.0244499		0.0474934		na		na
	rs1021702		chr3		25017736		RARB		protein_coding		intronic		0.0184211		0		na		na
	rs6550951		chr3		25124466		AC092422.1		lincRNA		non-coding		0.00733496		0.0114336		na		na
	rs7616818		chr3		25136222		AC092422.1		lincRNA		non-coding		0.00244499		0.000879507		na		na
	rs6764521		chr3		25142898		AC092422.1		lincRNA		non-coding		0.0122249		0.000879507		na		na
	rs6796899		chr3		25186721		RARB		protein_coding		intronic		0.00488998		0.000879507		na		na
	rs13077354		chr3		25270194		RARB		protein_coding		intronic		0.0184211		0		na		na
	rs6550974		chr3		25409452		RARB		protein_coding		intronic		0.0122249		0.0105541		na		na
	rs11712723		chr3		25628675		TOP2B		protein_coding		intronic		0.100244		0.101143		na		na
	rs1435699		chr3		25709116		Intergenic		Intergenic		intergenic		0.0447368		0		na		na
	rs901953		chr3		25743591		NGLY1		protein_coding		intronic		0.0586797		0.0281442		na		na
	rs2015126		chr3		25999729		Intergenic		Intergenic		intergenic		0.00244499		0.00439754		na		na
	rs7638008		chr3		26131732		Intergenic		Intergenic		intergenic		0.00733496		0.0140721		na		na
	rs7629019		chr3		26144282		Intergenic		Intergenic		intergenic		0.246944		0.165347		na		na
	rs9820246		chr3		26175774		Intergenic		Intergenic		intergenic		0.00733496		0.0175901		na		na
	rs10510576		chr3		26433559		Intergenic		Intergenic		intergenic		0.00733496		0.0131926		na		na
	rs6763409		chr3		26522418		Intergenic		Intergenic		intergenic		0.00733496		0.0123131		na		na
	rs9846456		chr3		26558856		Intergenic		Intergenic		intergenic		0.00244499		0.0105541		na		na
	rs957215		chr3		26591787		Intergenic		Intergenic		intergenic		0.0122249		0.0677221		na		na
	rs6807559		chr3		26597654		Intergenic		Intergenic		intergenic		0.00244499		0.000879507		na		na
	rs6803010		chr3		26598938		Intergenic		Intergenic		intergenic		0.00488998		0.0316623		na		na
	rs6790894		chr3		26640868		LRRC3B		protein_coding		intronic		0.00244499		0.000879507		na		na
	rs4267616		chr3		26804683		Intergenic		Intergenic		intergenic		0.00488998		0.00703606		na		na
	rs2044572		chr3		26892907		Intergenic		Intergenic		intergenic		0.0904645		0.0853122		na		na
	rs7652662		chr3		26907232		Intergenic		Intergenic		intergenic		0.00244499		0.000879507		na		na
	rs1579900		chr3		26949869		Intergenic		Intergenic		intergenic		0.0268949		0.00967458		na		na
	rs1868110		chr3		26968706		Intergenic		Intergenic		intergenic		0.0122249		0.0791557		na		na
	rs7616789		chr3		26982667		Intergenic		Intergenic		intergenic		0.0440098		0.000879507		na		na
	rs1522139		chr3		27077048		Intergenic		Intergenic		intergenic		0.163814		0.427441		na		na
	rs7628297		chr3		27110775		NEK10		protein_coding		3downstream		0.0236842		0		na		na
	rs533175		chr3		27319941		NEK10		protein_coding		intronic		0.0146699		0.0158311		na		na
	rs1472256		chr3		27383227		SLC4A7		protein_coding		coding		0.00244499		0.000879507		na		na
	rs3278		chr3		27433860		SLC4A7		protein_coding		intronic		0.0122249		0.0378188		na		na
	rs2642938		chr3		27585513		Intergenic		Intergenic		intergenic		0.00244499		0.000879507		na		na
	rs9848796		chr3		27696904		Intergenic		Intergenic		intergenic		0.139364		0.28496		na		na
	rs13327021		chr3		27741524		Intergenic		Intergenic		intergenic		0.0488998		0.0580475		na		na
	rs9823274		chr3		27771175		Intergenic		Intergenic		intergenic		0.0268949		0.0184697		na		na
	rs2371112		chr3		27783482		Intergenic		Intergenic		intergenic		0.00244499		0.000879507		na		na
	rs4541368		chr3		27804977		LINC01980		lincRNA		non-coding		0.0488998		0.0466139		na		na
	rs7625647		chr3		27824835		LINC01980		lincRNA		non-coding		0.00977995		0.00439754		na		na
	rs1478556		chr3		27913134		LINC01980		lincRNA		non-coding		0.0122249		0.0149516		na		na
	rs1808099		chr3		27933848		LINC01967		lincRNA		non-coding		0.00488998		0.0149516		na		na
	rs2169820		chr3		27934797		LINC01967		lincRNA		non-coding		0.0122249		0.00175901		na		na
	rs11710076		chr3		27972811		LINC01967		lincRNA		non-coding		0.0806846		0.0835532		na		na
	rs9815806		chr3		27973979		LINC01967		lincRNA		non-coding		0.0171149		0.00967458		na		na
	rs404044		chr3		27991802		Intergenic		Intergenic		Intergenic		0.0894737		0		na		na
	rs7613767		chr3		28321750		CMC1		protein_coding		intronic		0.0146699		0.0299033		na		na
	rs4269043		chr3		28603787		LINC00693		ncRNA		non-coding		0.0184211		0		na		na
	rs4680704		chr3		28680339		AC098650.1		protein_coding		intronic		0.00244499		0.000879507		na		na
	rs1381391		chr3		28707862		AC098650.1		protein_coding		intronic		0.100244		0.164468		na		na
	rs7428667		chr3		28739222		AC098650.1		protein_coding		intronic		0.0635697		0.0976253		na		na
	rs11129333		chr3		28837706		AC098650.1		protein_coding		intronic		0.00244499		0.000879507		na		na
	rs1353928		chr3		28883643		AC098650.1		protein_coding		intronic		0.139364		0.112577		na		na
	rs6794027		chr3		28946673		AC098650.1		protein_coding		intronic		0.00488998		0.000879507		na		na
	rs13059806		chr3		28994041		AC098650.1		protein_coding		intronic		0.0122249		0.00967458		na		na
	rs4680796		chr3		29000509		Intergenic		Intergenic		Intergenic		0.207895		0		na		na
	rs6796246		chr3		29047508		AC098650.1		protein_coding		intronic		0.0709046		0.0967458		na		na
	rs525792		chr3		29102935		AC098650.1		protein_coding		intronic		0.0562347		0.00967458		na		na
	rs17022705		chr3		29106038		AC098650.1		protein_coding		intronic		0.0244499		0.0255057		na		na
	rs1400567		chr3		29133123		AC098650.1		protein_coding		intronic		0.00244499		0.0158311		na		na
	rs17022735		chr3		29133845		AC098650.1		protein_coding		intronic		0.00977995		0.0263852		na		na
	rs9858901		chr3		29136813		AC098650.1		protein_coding		intronic		0.0122249		0.0246262		na		na
	rs6766627		chr3		29142660		AC098650.1		protein_coding		intronic		0.00977995		0.0114336		na		na
	rs6789704		chr3		29163611		AC098650.1		protein_coding		intronic		0.259169		0.0932278		na		na
	rs1356351		chr3		29189900		AC098650.1		protein_coding		intronic		0.0195599		0.000879507		na		na
	rs1517150		chr3		29207045		AC098650.1		protein_coding		intronic		0.00733496		0.0158311		na		na
	rs12638375		chr3		29220725		AC098650.1		protein_coding		intronic		0.00244499		0.000879507		na		na
	rs768303		chr3		29224461		AC098650.1		protein_coding		intronic		0.00488998		0.0158311		na		na
	rs987692		chr3		29264000		AC098650.1		protein_coding		intronic		0.0586797		0.116095		na		na
	rs7651268		chr3		29366427		AC098650.1		protein_coding		intronic		0.114914		0.0316623		na		na
	rs4680829		chr3		29405491		AC098650.1		protein_coding		intronic		0.00488998		0.0228672		na		na
	rs7643656		chr3		29430555		AC098650.1		protein_coding		intronic		0.00977995		0.00879507		na		na
	rs3773030		chr3		29491106		AC098650.1		protein_coding		intronic		0.00244499		0.000879507		na		na
	rs9838087		chr3		29707533		AC098650.1		protein_coding		intronic		0.00733496		0.00879507		na		na
	rs718634		chr3		29735559		AC098650.1		protein_coding		intronic		0.163814		0.198769		na		na
	rs9817585		chr3		29778571		RBMS3		protein_coding		intronic		0.160526		0		na		na
	rs2371831		chr3		29809338		RBMS3		protein_coding		intronic		0.00733496		0.0184697		na		na
	rs7651843		chr3		29809954		RBMS3		protein_coding		intronic		0.00244499		0.000879507		na		na
	rs9310917		chr3		29810441		RBMS3		protein_coding		intronic		0.00244499		0.000879507		na		na
	rs2888166		chr3		29846233		RBMS3		protein_coding		intronic		0.310513		0.368514		na		na
	rs1375504		chr3		29862008		RBMS3		protein_coding		intronic		0.0342298		0.0729991		na		na
	rs6795528		chr3		29986174		RBMS3		protein_coding		intronic		0.0660147		0.0835532		na		na
	rs4277645		chr3		29988975		RBMS3		protein_coding		intronic		0.105134		0.0527704		na		na
	rs6549963		chr3		30003287		RBMS3		protein_coding		intronic		0.0268949		0.057168		na		na
	rs1857883		chr3		30010908		RBMS3		protein_coding		3downstream		0.0736842		0		na		na
	rs2174583		chr3		30024826		Intergenic		Intergenic		intergenic		0.0440098		0.0378188		na		na
	rs12497794		chr3		30079526		Intergenic		Intergenic		intergenic		0.0122249		0.0255057		na		na
	rs1032921		chr3		30110652		Intergenic		Intergenic		intergenic		0.173594		0.10642		na		na
	rs1075889		chr3		30204657		Intergenic		Intergenic		intergenic		0.212714		0.185576		na		na
	rs1433998		chr3		30227026		Intergenic		Intergenic		intergenic		0.0146699		0.0131926		na		na
	rs6783860		chr3		30383793		Intergenic		Intergenic		intergenic		0.144254		0.194371		na		na
	rs9819666		chr3		30512720		Intergenic		Intergenic		intergenic		0.00244499		0.000879507		na		na
	rs4955159		chr3		30526174		LINC01985		lincRNA		non-coding		0.00244499		0.000879507		na		na
	rs2116138		chr3		30561138		Intergenic		Intergenic		intergenic		0.00244499		0.00263852		na		na
	rs1078985		chr3		30649419		TGFBR2		protein_coding		intronic		0.0757946		0.0316623		na		na
	rs1036097		chr3		30652151		TGFBR2		protein_coding		intronic		0.00977995		0.0184697		na		na
	rs3773649		chr3		30675110		TGFBR2		protein_coding		intronic		0.00244499		0.000879507		na		na
	rs9870495		chr3		30803874		GADL1		protein_coding		intronic		0.00733496		0.0694811		na		na
	rs4572805		chr3		30986323		Intergenic		Intergenic		intergenic		0.00733496		0.0114336		na		na
	rs1876168		chr3		30997936		Intergenic		Intergenic		intergenic		0.00244499		0.000879507		na		na
	rs13319756		chr3		30999108		Intergenic		Intergenic		intergenic		0.00733496		0.0255057		na		na
	rs993156		chr3		31017274		Intergenic		Intergenic		intergenic		0.0171149		0.0430959		na		na
	rs4308316		chr3		31037613		Intergenic		Intergenic		intergenic		0.00244499		0.000879507		na		na
	rs294295		chr3		31100783		Intergenic		Intergenic		intergenic		0.117359		0.0861917		na		na
	rs10510646		chr3		31142166		Intergenic		Intergenic		intergenic		0.00733496		0.0184697		na		na
	rs17643248		chr3		31162495		MIR466		5upstream		5upstream		0.00244499		0.000879507		na		na
	rs1613686		chr3		31164944		Intergenic		Intergenic		intergenic		0.0146699		0.0158311		na		na
	rs4515095		chr3		31193976		Intergenic		Intergenic		intergenic		0.00244499		0.000879507		na		na
	rs9838192		chr3		31222290		Intergenic		Intergenic		intergenic		0.00244499		0.000879507		na		na
	rs6550045		chr3		31228460		Intergenic		Intergenic		5upstream		0.00488998		0.0105541		na		na
	rs6777902		chr3		31276274		Intergenic		Intergenic		intergenic		0.00244499		0.000879507		na		na
	rs7646801		chr3		31364632		Intergenic		Intergenic		intergenic		0.0244499		0.0439754		na		na
	rs10446456		chr3		31378219		Intergenic		Intergenic		intergenic		0.00733496		0.0193492		na		na
	rs1159426		chr3		31395696		Intergenic		Intergenic		intergenic		0.0537897		0.0131926		na		na
	rs12639135		chr3		31520304		Intergenic		Intergenic		intergenic		0.00488998		0.000879507		na		na
	rs7639581		chr3		31545396		STT3B		protein_coding		intronic		0.00244499		0.000879507		na		na
	rs7643752		chr3		31564595		STT3B		protein_coding		intronic		0.00244499		0.000879507		na		na
	rs10222653		chr3		31565431		STT3B		protein_coding		intronic		0.0146699		0.0351803		na		na
	rs4955192		chr3		31593045		STT3B		protein_coding		intronic		0.00244499		0.000879507		na		na
	rs13095077		chr3		31599105		STT3B		protein_coding		intronic		0.00977995		0.000879507		na		na
	rs4569693		chr3		31602905		STT3B		protein_coding		intronic		0.00488998		0.000879507		na		na
	rs11919366		chr3		31615710		STT3B		protein_coding		intronic		0.0210526		0		na		na
	rs7627284		chr3		31630665		STT3B		protein_coding		intronic		0.00488998		0.000879507		na		na
	rs9809318		chr3		31671861		OSBPL10		protein_coding		intronic		0.00244499		0.000879507		na		na
	rs2013777		chr3		31675639		OSBPL10		protein_coding		intronic		0.00244499		0.00967458		na		na
	rs6785222		chr3		31685111		OSBPL10		protein_coding		intronic		0.00488998		0.00351803		na		na
	rs1869849		chr3		31692180		OSBPL10		protein_coding		intronic		0.0146699		0.0123131		na		na
	rs9849673		chr3		31701017		OSBPL10		protein_coding		intronic		0.0733496		0.0668426		na		na
	rs3749404		chr3		31703894		OSBPL10		protein_coding		5upstream		0.00244499		0.000879507		na		na
	rs7620402		chr3		31729295		OSBPL10		protein_coding		intronic		0.0171149		0.0140721		na		na
	rs6765222		chr3		31738751		OSBPL10		protein_coding		intronic		0.00733496		0.00175901		na		na
	rs2290533		chr3		31748232		OSBPL10		protein_coding		intronic		0.0709046		0.185576		na		na
	rs12171283		chr3		31780845		OSBPL10		protein_coding		intronic		0.0537897		0.0782762		na		na
	rs4532171		chr3		31921279		OSBPL10		protein_coding		intronic		0.0122249		0.0325418		na		na
	rs7616055		chr3		32209979		Intergenic		Intergenic		intergenic		0.00488998		0.0140721		na		na
	rs6796318		chr3		32260294		CMTM8		protein_coding		intronic		0.0220049		0.0193492		na		na
	rs749948		chr3		32346509		CMTM8		protein_coding		intronic		0.0710526		0		na		na
	rs3867379		chr3		32367004		CMTM8		protein_coding		intronic		0.0513447		0.0985048		na		na
	rs3867382		chr3		32376012		Intergenic		Intergenic		intergenic		0.0195599		0.0272647		na		na
	rs347144		chr3		32435580		CMTM7		protein_coding		intronic		0.0464548		0.0826737		na		na
	rs4796		chr3		32482285		CMTM6		protein_coding		intronic		0.0184211		0		na		na
	rs3773778		chr3		32483598		CMTM6		protein_coding		3utr		0.320293		0.347405		na		na
	rs342758		chr3		32555180		Intergenic		Intergenic		intergenic		0.0289474		0		na		na
	rs9836624		chr3		32606879		Intergenic		Intergenic		intergenic		0.00488998		0.0149516		na		na
	rs6550155		chr3		32725413		CNOT10		protein_coding		intronic		0.0220049		0.0378188		na		na
	rs939054		chr3		32862231		TRIM71		protein_coding		intronic		0.00244499		0.000879507		na		na
	rs6550177		chr3		32937596		Intergenic		Intergenic		intergenic		0.00244499		0.00175901		na		na
	rs7428479		chr3		32943994		Intergenic		Intergenic		intergenic		0.0366748		0.0272647		na		na
	rs12635415		chr3		33145590		CRTAP		protein_coding		3utr		0.00977995		0.00175901		na		na
	rs6777187		chr3		33287943		FBXL2		protein_coding		intronic		0.00733496		0.0211082		na		na
	rs7627452		chr3		33394686		FBXL2		protein_coding		intronic		0.00488998		0.0369393		na		na
	rs4678999		chr3		33442252		UBP1		5upstream		5upstream		0.00244499		0.000879507		na		na
	rs6782108		chr3		33498837		CLASP2		protein_coding		intronic		0.0146699		0.0149516		na		na
	rs1357542		chr3		33516867		CLASP2		protein_coding		intronic		0.0171149		0.0492524		na		na
	rs4630892		chr3		33682771		CLASP2		protein_coding		intronic		0.0611247		0.0378188		na		na
	rs9832035		chr3		33838006		PDCD6IP		protein_coding		3downstream		0.114914		0.120493		na		na
	rs6550235		chr3		33896795		Intergenic		Intergenic		intergenic		0.0440098		0.111697		na		na
	rs9311042		chr3		33931745		Intergenic		Intergenic		intergenic		0.0464548		0.144239		na		na
	rs6782895		chr3		33976144		Intergenic		Intergenic		intergenic		0.00977995		0.000879507		na		na
	rs920475		chr3		34038147		Intergenic		Intergenic		intergenic		0.0171149		0.0967458		na		na
	rs1371788		chr3		34100336		Intergenic		Intergenic		intergenic		0.00488998		0.0123131		na		na
	rs6781182		chr3		34170674		LINC01811		lincRNA		non-coding		0.0146699		0.000879507		na		na
	rs6794147		chr3		34539179		LINC01811		lincRNA		non-coding		0.00244499		0.000879507		na		na
	rs4678697		chr3		34644844		Intergenic		Intergenic		intergenic		0.117359		0.0782762		na		na
	rs9810943		chr3		34649550		Intergenic		Intergenic		intergenic		0.0268949		0.0307828		na		na
	rs11705769		chr3		34705737		Intergenic		Intergenic		intergenic		0.0244499		0.0360598		na		na
	rs9819383		chr3		34744376		Intergenic		Intergenic		intergenic		0.0293399		0.0343008		na		na
	rs1582353		chr3		34749916		Intergenic		Intergenic		intergenic		0.0244499		0.0492524		na		na
	rs13083386		chr3		34776603		Intergenic		Intergenic		intergenic		0.144254		0.0413369		na		na
	rs1522978		chr3		34885130		LOC101928135		non		intergenic		0.0757946		0.109938		na		na
	rs11129627		chr3		34943447		LOC101928135		non		intergenic		0.171149		0.158311		na		na
	rs4678735		chr3		35065564		LOC101928135		non		intergenic		0.00488998		0.000879507		na		na
	rs4580497		chr3		35190456		LOC101928135		non		intergenic		0.0244499		0.0299033		na		na
	rs1455324		chr3		35343733		LOC101928135		non		intergenic		0.0806846		0.0290237		na		na
	rs814490		chr3		35398054		Intergenic		Intergenic		intergenic		0.0440098		0.0580475		na		na
	rs1523046		chr3		35484010		Intergenic		Intergenic		intergenic		0.0220049		0.0307828		na		na
	rs6766511		chr3		35617852		Intergenic		Intergenic		intergenic		0.00488998		0.0114336		na		na
	rs17033657		chr3		35669801		ARPP21		protein_coding		intronic		0.0921053		0		na		na
	rs1513474		chr3		35679075		ARPP21		protein_coding		intronic		0.0526316		0		na		na
	rs17033700		chr3		35703187		ARPP21		protein_coding		intronic		0.156479		0.105541		na		na
	rs9857288		chr3		35830884		Intergenic		Intergenic		intergenic		0.00733496		0.0378188		na		na
	rs10049409		chr3		35897303		Intergenic		Intergenic		intergenic		0.00244499		0.0105541		na		na
	rs9845811		chr3		35929391		Intergenic		Intergenic		intergenic		0.00244499		0.0114336		na		na
	rs6550379		chr3		35965622		Intergenic		Intergenic		intergenic		0.0684597		0.14248		na		na
	rs17033999		chr3		35967566		Intergenic		Intergenic		intergenic		0.122249		0.140721		na		na
	rs9850040		chr3		35991755		Intergenic		Intergenic		intergenic		0.00244499		0.000879507		na		na
	rs11927759		chr3		36010573		Intergenic		Intergenic		intergenic		0.0440098		0.0299033		na		na
	rs4637238		chr3		36056246		Intergenic		Intergenic		intergenic		0.00488998		0.0167106		na		na
	rs1992991		chr3		36106838		Intergenic		Intergenic		intergenic		0.00244499		0.000879507		na		na
	rs9848822		chr3		36118712		Intergenic		Intergenic		intergenic		0.117359		0.155673		na		na
	rs10510677		chr3		36151574		Intergenic		Intergenic		intergenic		0.00733496		0.000879507		na		na
	rs1450009		chr3		36172610		Intergenic		Intergenic		intergenic		0.00488998		0.000879507		na		na
	rs7653794		chr3		36286373		Intergenic		Intergenic		intergenic		0.0146699		0.0114336		na		na
	rs4505641		chr3		36390589		STAC		protein_coding		intronic		0.00733496		0.00263852		na		na
	rs897546		chr3		36452181		STAC		protein_coding		intronic		0.00244499		0.0228672		na		na
	rs1456078		chr3		36474224		STAC		protein_coding		intronic		0.0464548		0.0334213		na		na
	rs1396028		chr3		36639428		Intergenic		Intergenic		5upstream		0.00977995		0.00175901		na		na
	rs9842768		chr3		36710003		Intergenic		Intergenic		intergenic		0.00244499		0.000879507		na		na
	rs13074517		chr3		36715826		DCLK3		protein_coding		intronic		0.0464548		0.116095		na		na
	rs11708164		chr3		36901627		TRANK1		protein_coding		intronic		0.00733496		0.000879507		na		na
	rs11714248		chr3		36921097		TRANK1		protein_coding		intronic		0.0195599		0.0237467		na		na
	rs9311145		chr3		36941405		TRANK1		protein_coding		intronic		0.156479		0.0809147		na		na
	rs1046512		chr3		36990805		EPM2AIP1		protein_coding		3utr		0.0268949		0.058927		na		na
	rs3774332		chr3		37033177		MLH1		protein_coding		intronic		0.0244499		0.0105541		na		na
	rs2302503		chr3		37065979		LRRFIP2		protein_coding		5upstream		0.00244499		0.000879507		na		na
	rs11718606		chr3		37307449		GOLGA4		protein_coding		intronic		0.205379		0.130167		na		na
	rs17266090		chr3		37365998		GOLGA4		protein_coding		intronic		0.0611247		0.062445		na		na
	rs928799		chr3		37508891		ITGA9		protein_coding		intronic		0.00244499		0.000879507		na		na
	rs11717612		chr3		37695372		ITGA9		protein_coding		intronic		0.00488998		0.00175901		na		na
	rs2844353		chr3		37719742		ITGA9		protein_coding		intronic		0.0488998		0.0809147		na		na
	rs13090238		chr3		37826971		ITGA9-AS1		processed_transcript		non-coding		0.0880196		0.305189		na		na
	rs9877943		chr3		37873431		CTDSPL		protein_coding		intronic		0.00244499		0.00615655		na		na
	rs7633540		chr3		37919100		CTDSPL		protein_coding		intronic		0.00488998		0.0228672		na		na
	rs9311171		chr3		37954986		CTDSPL		protein_coding		intronic		0.0293399		0.0668426		na		na
	rs6776745		chr3		37963170		CTDSPL		protein_coding		intronic		0.0611247		0.0791557		na		na
	rs9875248		chr3		38003101		VILL		protein_coding		intronic		0.0904645		0.0659631		na		na
	rs9866441		chr3		38054870		DLEC1		protein_coding		intronic		0.0220049		0.0263852		na		na
	rs9825655		chr3		38096133		DLEC1		protein_coding		3downstream		0.0122249		0.0263852		na		na
	rs9874338		chr3		38272197		SLC22A13		protein_coding		intronic		0.00488998		0.000879507		na		na
	rs4955393		chr3		38287473		SLC22A14		protein_coding		intronic		0.00977995		0.0140721		na		na
	rs17118		chr3		38362981		XYLB		protein_coding		intronic		0.00977995		0.000879507		na		na
	rs2070487		chr3		38376514		XYLB		protein_coding		5upstream		0.0586797		0.0791557		na		na
	rs13097628		chr3		38479665		ACVR2B		protein_coding		intronic		0.00244499		0.0430959		na		na
	rs6771881		chr3		38536773		EXOG		protein_coding		intronic		0.00977995		0.00351803		na		na
	rs6599218		chr3		38588783		SCN5A		protein_coding		intronic		0.0368421		0		na		na
	rs6806438		chr3		38711196		Intergenic		Intergenic		intergenic		0.0473684		0		na		na
	rs4676593		chr3		38801421		SCN10A		protein_coding		intronic		0.0317848		0.0281442		na		na
	rs6789111		chr3		38862731		SCN11A		protein_coding		intronic		0.0317848		0.0378188		na		na
	rs4133368		chr3		38870481		SCN11A		protein_coding		intronic		0.00244499		0.000879507		na		na
	rs1274958		chr3		39143468		CSRNP1		protein_coding		coding		0.158924		0.0853122		na		na
	rs870529		chr3		39238543		Intergenic		Intergenic		intergenic		0.00244499		0.00263852		na		na
	rs11713114		chr3		39458669		Intergenic		Intergenic		intergenic		0.0317848		0.0580475		na		na
	rs1768208		chr3		39481512		MOBP		protein_coding		intronic		0.0195599		0.0167106		na		na
	rs816488		chr3		39512297		MOBP		protein_coding		intronic		0.00488998		0.000879507		na		na
	rs1464049		chr3		39598450		Intergenic		Intergenic		intergenic		0.00488998		0.000879507		na		na
	rs4234142		chr3		39624769		Intergenic		Intergenic		intergenic		0.00244499		0.00175901		na		na
	rs7651214		chr3		39640844		Intergenic		Intergenic		intergenic		0.0268949		0.0492524		na		na
	rs1527556		chr3		39682421		Intergenic		Intergenic		intergenic		0.0195599		0.00263852		na		na
	rs9878556		chr3		39755235		Intergenic		Intergenic		intergenic		0.0220049		0.0404573		na		na
	rs1870366		chr3		39871572		MYRIP		protein_coding		intronic		0.0342298		0.060686		na		na
	rs9863416		chr3		39925135		MYRIP		protein_coding		intronic		0.0122249		0.163588		na		na
	rs1714412		chr3		40161485		MYRIP		protein_coding		intronic		0.0317848		0.0299033		na		na
	rs11714871		chr3		40387447		ENTPD3-AS1		antisense		non-coding		0.129584		0.100264		na		na
	rs655341		chr3		40809914		Intergenic		Intergenic		Intergenic		0.0552632		0		na		na
	rs12106845		chr3		40977432		Intergenic		Intergenic		intergenic		0.0586797		0.0545295		na		na
	rs369145		chr3		41132808		Intergenic		Intergenic		intergenic		0.00977995		0.000879507		na		na
	rs17266740		chr3		41276313		ULK4		protein_coding		intronic		0.0709046		0.0633245		na		na
	rs9828880		chr3		41432365		ULK4		protein_coding		intronic		0.00244499		0.00263852		na		na
	rs7623860		chr3		41433510		ULK4		protein_coding		intronic		0.0366748		0.0703606		na		na
	rs1495704		chr3		41461821		ULK4		protein_coding		intronic		0.0660147		0.101143		na		na
	rs4973978		chr3		41626054		ULK4		protein_coding		intronic		0.0146699		0.0193492		na		na
	rs17060958		chr3		41722156		ULK4		protein_coding		intronic		0.00733496		0.0430959		na		na
	rs1716670		chr3		41869079		ULK4		protein_coding		intronic		0.0317848		0.0386983		na		na
	rs1995137		chr3		42089923		TRAK1		protein_coding		intronic		0.00488998		0.000879507		na		na
	rs4683161		chr3		42278587		Intergenic		Intergenic		intergenic		0.00488998		0.000879507		na		na
	rs9311322		chr3		42306257		Intergenic		Intergenic		intergenic		0.00244499		0.000879507		na		na
	rs679227		chr3		42310311		Intergenic		Intergenic		intergenic		0.129584		0.169745		na		na
	rs33505		chr3		42417740		Intergenic		Intergenic		intergenic		0.0415648		0.0686016		na		na
	rs1508207		chr3		42461990		Intergenic		Intergenic		intergenic		0.0782396		0.0888303		na		na
	rs11718502		chr3		42487590		VIPR1		5upstream		5upstream		0.00244499		0.000879507		na		na
	rs342541		chr3		42500106		VIPR1		protein_coding		intronic		0.00733496		0.00175901		na		na
	rs11714082		chr3		42524866		Intergenic		Intergenic		intergenic		0.157895		0		na		na
	rs925457		chr3		42563056		SEC22C		protein_coding		intronic		0.0146699		0.0167106		na		na
	rs34801786		chr3		42589487		SEC22C		protein_coding		intronic		0.0562347		0.0633245		na		na
	rs3733058		chr3		42659786		ZBTB47		protein_coding		coding		0.119804		0.0659631		na		na
	rs123509		chr3		42691976		KLHL40		protein_coding		3downstream		0.00244499		0.0105541		na		na
	rs6779561		chr3		42808326		AC099329.1		antisense		non-coding		0.00244499		0.00263852		na		na
	rs7612912		chr3		42869129		ACKR2		protein_coding		intronic		0.0342105		0		na		na
	rs704901		chr3		42926105		AC092042.3		protein_coding		intronic		0.00244499		0.000879507		na		na
	rs619660		chr3		42986457		AC092042.3		protein_coding		intronic		0.132029		0.323659		na		na
	rs6806706		chr3		43024816		AC092042.3		protein_coding		intronic		0.00977995		0.0404573		na		na
	rs704903		chr3		43029355		AC092042.3		protein_coding		intronic		0.00244499		0.0193492		na		na
	rs644534		chr3		43031418		AC092042.3		protein_coding		intronic		0.0488998		0.0343008		na		na
	rs658958		chr3		43032269		AC092042.3		protein_coding		intronic		0.00977995		0.0175901		na		na
	rs601055		chr3		43040472		AC092042.3		protein_coding		intronic		0.0293399		0.000879507		na		na
	rs693290		chr3		43050574		AC092042.3		protein_coding		intronic		0.0244499		0.0483729		na		na
	rs1523125		chr3		43073669		Intergenic		Intergenic		intergenic		0.00244499		0.000879507		na		na
	rs604033		chr3		43080067		POMGNT2		protein_coding		coding		0.00488998		0.00175901		na		na
	rs493412		chr3		43084913		POMGNT2		protein_coding		intronic		0.0171149		0.0351803		na		na
	rs488069		chr3		43090952		POMGNT2		protein_coding		intronic		0.00488998		0.000879507		na		na
	rs4683356		chr3		43111927		Intergenic		Intergenic		intergenic		0.00488998		0.000879507		na		na
	rs9878975		chr3		43126730		Intergenic		Intergenic		intergenic		0.00733496		0.0140721		na		na
	rs2008204		chr3		43155312		Intergenic		Intergenic		intergenic		0.0684597		0.0826737		na		na
	rs12489611		chr3		43156325		Intergenic		Intergenic		intergenic		0.00488998		0.000879507		na		na
	rs9862259		chr3		43422121		SNRK		protein_coding		intronic		0.0293399		0.0334213		na		na
	rs2101064		chr3		43521840		ANO10		protein_coding		intronic		0.149144		0.0501319		na		na
	rs2279454		chr3		44338372		AC104187.1		antisense		non-coding		0.0268949		0.0123131		na		na
	rs7617320		chr3		44372337		TCAIM		protein_coding		intronic		0.168704		0.188215		na		na
	rs9868821		chr3		44539850		Intergenic		Intergenic		intergenic		0.0293399		0.0158311		na		na
	rs1402751		chr3		44594030		Intergenic		Intergenic		intergenic		0.0842105		0		na		na
	rs3863060		chr3		44634857		ZKSCAN7-AS1		antisense		non-coding		0.0513447		0.0527704		na		na
	rs9845057		chr3		44635295		ZKSCAN7-AS1		antisense		non-coding		0.264059		0.202287		na		na
	rs7637797		chr3		44729507		ZNF501		5upstream		5upstream		0.322738		0.17854		na		na
	rs6764293		chr3		44740745		KIAA1143		protein_coding		intronic		0.00733496		0.0158311		na		na
	rs3749195		chr3		44906987		TGM4		protein_coding		coding		0.00488998		0.00263852		na		na
	rs6441889		chr3		45115618		CDCP1		protein_coding		intronic		0.0440098		0.0272647		na		na
	rs7651325		chr3		45196743		Intergenic		Intergenic		intergenic		0.0236842		0		na		na
	rs2042843		chr3		45197309		Intergenic		Intergenic		intergenic		0.00733496		0.0167106		na		na
	rs9822723		chr3		45263398		Intergenic		Intergenic		intergenic		0.00244499		0.00351803		na		na
	rs854222		chr3		45356494		Intergenic		Intergenic		intergenic		0.0293399		0.0228672		na		na
	rs4683113		chr3		45433841		LARS2		protein_coding		intronic		0.0315789		0		na		na
	rs7626059		chr3		45523387		LARS2		protein_coding		intronic		0.0366748		0.117854		na		na
	rs7634013		chr3		45673993		LIMD1		protein_coding		intronic		0.00488998		0.000879507		na		na
	rs2271619		chr3		45713193		SACM1L		protein_coding		5upstream		0.00488998		0.0149516		na		na
	rs13086080		chr3		45721233		SACM1L		protein_coding		3downstream		0.0220049		0.0175901		na		na
	rs2531755		chr3		45731250		SACM1L		protein_coding		intronic		0.00733496		0.0448549		na		na
	rs2251109		chr3		45755459		SLC6A20		protein_coding		3downstream		0.00733496		0.000879507		na		na
	rs7621856		chr3		45760642		SLC6A20		protein_coding		intronic		0.251834		0.208443		na		na
	rs4683145		chr3		45822989		LZTFL1		3downstream		3downstream		0.0611247		0.0237467		na		na
	rs2191031		chr3		45869378		LZTFL1		protein_coding		intronic		0.00244499		0.0149516		na		na
	rs2236938		chr3		45897447		LZTFL1		protein_coding		intronic		0.00244499		0.000879507		na		na
	rs13081213		chr3		46014417		Intergenic		Intergenic		intergenic		0.00488998		0.000879507		na		na
	rs6772051		chr3		46101567		Intergenic		Intergenic		intergenic		0.0171149		0.0167106		na		na
	rs10510749		chr3		46138924		Intergenic		Intergenic		intergenic		0.0293399		0.0483729		na		na
	rs6441948		chr3		46254286		CCR3		protein_coding		intronic		0.0488998		0.057168		na		na
	rs4683236		chr3		46467034		LTF		protein_coding		intronic		0.166259		0.119613		na		na
	rs6442003		chr3		46545966		LRRC2		protein_coding		intronic		0.176039		0.0967458		na		na
	rs6808525		chr3		46676441		ALS2CL		protein_coding		5upstream		0.122249		0.0967458		na		na
	rs7633016		chr3		46687169		ALS2CL		protein_coding		intronic		0.129584		0.0941073		na		na
	rs7614762		chr3		46748907		PRSS50		protein_coding		intronic		0.0342298		0.204925		na		na
	rs6773559		chr3		46755299		PRSS50		protein_coding		intronic		0.0171149		0.0299033		na		na
	rs7644977		chr3		46756643		PRSS50		protein_coding		intronic		0.0171149		0.0299033		na		na
	rs6442028		chr3		46760945		PRSS50		protein_coding		intronic		0.0171149		0.0299033		na		na
	rs28493273		chr3		46839657		Intergenic		Intergenic		intergenic		0.205379		0.19701		na		na
	rs1042973		chr3		46858026		MYL3		protein_coding		3utr		0.0220049		0.0123131		na		na
	rs3792558		chr3		46861604		MYL3		protein_coding		intronic		0.146699		0.116095		na		na
	rs7633581		chr3		46865103		MYL3		protein_coding		intronic		0.00733496		0.000879507		na		na
	rs724450		chr3		46894037		PTH1R		protein_coding		intronic		0.00977995		0.0483729		na		na
	rs13084117		chr3		47141749		SETD2		protein_coding		intronic		0.0586797		0.0976253		na		na
	rs13094438		chr3		47236395		KIF9-AS1		protein_coding		intronic		0.0317848		0.0404573		na		na
	rs811115		chr3		47280643		KIF9		protein_coding		intronic		0.308068		0.33861		na		na
	rs2062278		chr3		47375271		Intergenic		Intergenic		intergenic		0.00244499		0.000879507		na		na
	rs2133601		chr3		47692525		SMARCC1		protein_coding		intronic		0.0220049		0.0413369		na		na
	rs1486915		chr3		47781053		SMARCC1		protein_coding		intronic		0.0317848		0.0211082		na		na
	rs2351248		chr3		47787787		Intergenic		Intergenic		intergenic		0.0562347		0.0386983		na		na
	rs11130155		chr3		48098938		Intergenic		Intergenic		intergenic		0.105134		0.155673		na		na
	rs13099560		chr3		48163278		CDC25A		protein_coding		intronic		0.217604		0.219877		na		na
	rs1471217		chr3		48343405		Intergenic		Intergenic		intergenic		0.00733496		0.0211082		na		na
	rs3135952		chr3		48468811		SHISA5		protein_coding		3downstream		0.00977995		0.0228672		na		na
	rs9835902		chr3		48487597		SHISA5		protein_coding		intronic		0.0244499		0.0219877		na		na
	rs3969942		chr3		48518219		PFKFB4		protein_coding		3downstream		0.0366748		0.0228672		na		na
	rs34360255		chr3		48570942		COL7A1		protein_coding		5upstream		0.158924		0.0193492		na		na
	rs9834639		chr3		48621576		TMEM89		protein_coding		coding		0.00733496		0.00967458		na		na
	rs13434258		chr3		48701058		IP6K2		protein_coding		intronic		0.266504		0.377309		na		na
	rs6446204		chr3		48997446		P4HTM		protein_coding		intronic		0.0268949		0.0729991		na		na
	rs9865051		chr3		49128636		LAMB2		protein_coding		5upstream		0.0806846		0.0809147		na		na
	rs6446257		chr3		49216059		CCDC36		protein_coding		intronic		0.0660147		0.0404573		na		na
	rs7619016		chr3		49235156		CCDC36		protein_coding		intronic		0.0146699		0.0149516		na		na
	rs11130186		chr3		49238395		CCDC36		protein_coding		3downstream		0.00488998		0.000879507		na		na
	rs4554002		chr3		49299687		USP4		protein_coding		3downstream		0.0415648		0.057168		na		na
	rs7623659		chr3		49377358		RHOA		protein_coding		intronic		0.0904645		0.111697		na		na
	rs4855839		chr3		49470414		DAG1		protein_coding		intronic		0.160526		0		na		na
	rs9853683		chr3		49475155		DAG1		protein_coding		intronic		0.0611247		0.140721		na		na
	rs1491983		chr3		49602370		BSN		protein_coding		intronic		0.00488998		0.0360598		na		na
	rs13096480		chr3		49620651		BSN		protein_coding		intronic		0.0660147		0.0219877		na		na
	rs1826347		chr3		49634221		BSN		protein_coding		intronic		0.144254		0.559367		na		na
	rs6774202		chr3		49650346		BSN		protein_coding		intronic		0.00244499		0.000879507		na		na
	rs7431106		chr3		49770941		IP6K1		protein_coding		intronic		0.102689		0.111697		na		na
	rs1996664		chr3		49840962		TRAIP		protein_coding		intronic		0.0488998		0.0343008		na		na
	rs2856236		chr3		50124284		SEMA3F-AS1		antisense		non-coding		0.168704		0.379068		na		na
	rs2526394		chr3		50151624		SEMA3F-AS1		antisense		non-coding		0.00244499		0.000879507		na		na
	rs4688679		chr3		50347327		NPRL2		3downstream		3downstream		0.0415648		0.0123131		na		na
	rs2233476		chr3		50350952		NPRL2		protein_coding		5upstream		0.00488998		0.000879507		na		na
	rs2236954		chr3		50387746		CACNA2D2		protein_coding		intronic		0.139364		0.102902		na		na
	rs916217		chr3		50419796		CACNA2D2		protein_coding		intronic		0.0220049		0.0721196		na		na
	rs1467913		chr3		50487586		CACNA2D2		protein_coding		intronic		0.0244499		0.0360598		na		na
	rs2232248		chr3		50572193		HEMK1		protein_coding		5upstream		0.0122249		0.0281442		na		na
	rs417592		chr3		50573265		HEMK1		protein_coding		intronic		0.00488998		0.000879507		na		na
	rs13065995		chr3		50821243		DOCK3		protein_coding		intronic		0.0366748		0.0237467		na		na
	rs4323036		chr3		51032316		DOCK3		protein_coding		intronic		0.00244499		0.00175901		na		na
	rs9850021		chr3		51074214		DOCK3		protein_coding		intronic		0.0122249		0.000879507		na		na
	rs9828200		chr3		51090886		DOCK3		protein_coding		intronic		0.00244499		0.000879507		na		na
	rs4267675		chr3		51110376		DOCK3		protein_coding		intronic		0.117359		0.467018		na		na
	rs13095652		chr3		51206406		DOCK3		protein_coding		intronic		0.0122249		0.0228672		na		na
	rs9877188		chr3		51306291		DOCK3		protein_coding		intronic		0.00244499		0.000879507		na		na
	rs7633708		chr3		51343768		DOCK3		protein_coding		intronic		0.0415648		0.0501319		na		na
	rs11130296		chr3		51778936		IQCF6		protein_coding		coding		0.00488998		0.00263852		na		na
	rs1587922		chr3		51884212		Intergenic		Intergenic		intergenic		0.0146699		0.0316623		na		na
	rs4687801		chr3		52074356		POC1A		protein_coding		3downstream		0.0736842		0		na		na
	rs735768		chr3		52140954		POC1A		protein_coding		intronic		0.00977995		0.0325418		na		na
	rs9831689		chr3		52291035		GLYCTK		protein_coding		intronic		0.200489		0.0510114		na		na
	rs6763882		chr3		52320756		DNAH1		protein_coding		intronic		0.220049		0.212841		na		na
	rs13059674		chr3		52337773		DNAH1		protein_coding		intronic		0.00488998		0.0290237		na		na
	rs7643570		chr3		52339776		DNAH1		protein_coding		intronic		0.00977995		0.0211082		na		na
	rs34712081		chr3		52407847		BAP1		protein_coding		intronic		0.0171149		0.0158311		na		na
	rs7620015		chr3		52476681		NISCH		protein_coding		5upstream		0.00733496		0.000879507		na		na
	rs740903		chr3		52514802		STAB1		protein_coding		5upstream		0.122249		0.114336		na		na
	rs13063160		chr3		52568258		SMIM4		protein_coding		intronic		0.102689		0.060686		na		na
	rs4687636		chr3		52599913		PBRM1		protein_coding		intronic		0.1		0		na		na
	rs13083798		chr3		52615732		PBRM1		protein_coding		5upstream		0.0146699		0.0167106		na		na
	rs7611731		chr3		52658705		PBRM1		protein_coding		intronic		0.0342298		0.0993843		na		na
	rs12488461		chr3		52664401		PBRM1		protein_coding		intronic		0.0195599		0.0448549		na		na
	rs1108842		chr3		52686064		GNL3		protein_coding		intronic		0.00488998		0.000879507		na		na
	rs13082960		chr3		52751152		NEK4		protein_coding		intronic		0.0782396		0.145119		na		na
	rs2710322		chr3		52783577		ITIH1		protein_coding		5upstream		0.00488998		0.000879507		na		na
	rs4481150		chr3		52803777		ITIH3		protein_coding		5upstream		0.166259		0.0615655		na		na
	rs2535627		chr3		52811089		ITIH3		3downstream		3downstream		0.00244499		0.0228672		na		na
	rs11916691		chr3		53341177		DCP1A		protein_coding		intronic		0.0977995		0.0562885		na		na
	rs312475		chr3		53479327		CACNA1D		protein_coding		intronic		0.156479		0.293755		na		na
	rs3774425		chr3		53524096		CACNA1D		protein_coding		intronic		0.0122249		0.0175901		na		na
	rs6764908		chr3		53549441		CACNA1D		protein_coding		intronic		0.00244499		0.000879507		na		na
	rs10049492		chr3		53562505		CACNA1D		protein_coding		intronic		0.0660147		0.0598065		na		na
	rs2250736		chr3		53666523		CACNA1D		protein_coding		coding		0.00244499		0.000879507		na		na
	rs898422		chr3		53683255		CACNA1D		protein_coding		intronic		0.0268949		0.000879507		na		na
	rs3774573		chr3		53765933		CACNA1D		protein_coding		intronic		0.0195599		0.0562885		na		na
	rs6445625		chr3		54022383		Intergenic		Intergenic		intergenic		0.00244499		0.0131926		na		na
	rs4928005		chr3		54168426		CACNA2D3		protein_coding		intronic		0.0244499		0.0958663		na		na
	rs4072628		chr3		54307254		CACNA2D3		protein_coding		intronic		0.273839		0.331574		na		na
	rs9851130		chr3		54401562		CACNA2D3		protein_coding		intronic		0.0146699		0.0299033		na		na
	rs9879189		chr3		54504853		CACNA2D3		protein_coding		intronic		0.00733496		0.000879507		na		na
	rs17054142		chr3		54565787		CACNA2D3		protein_coding		intronic		0.00244499		0.000879507		na		na
	rs495532		chr3		54628839		CACNA2D3		protein_coding		intronic		0.0440098		0.057168		na		na
	rs2048809		chr3		54956130		CACNA2D3		protein_coding		intronic		0.0660147		0.102902		na		na
	rs358079		chr3		55076280		CACNA2D3		3downstream		3downstream		0.0440098		0.314864		na		na
	rs1380119		chr3		55119187		Intergenic		Intergenic		intergenic		0.00488998		0.0131926		na		na
	rs6782687		chr3		55195747		Intergenic		Intergenic		intergenic		0.00244499		0.000879507		na		na
	rs12492556		chr3		55355328		Intergenic		Intergenic		intergenic		0.00244499		0.00175901		na		na
	rs544704		chr3		55446695		Intergenic		Intergenic		intergenic		0.0782396		0.155673		na		na
	rs1499890		chr3		55455770		Intergenic		Intergenic		intergenic		0.00244499		0.00967458		na		na
	rs524153		chr3		55491957		Intergenic		Intergenic		5upstream		0.0317848		0.0281442		na		na
	rs11716980		chr3		55557967		ERC2		protein_coding		intronic		0.0293399		0.0378188		na		na
	rs2649861		chr3		55592302		ERC2		protein_coding		intronic		0.0146699		0.0518909		na		na
	rs2702139		chr3		55662174		ERC2		protein_coding		intronic		0.0973684		0		na		na
	rs815448		chr3		55735957		ERC2		protein_coding		intronic		0.242054		0.26825		na		na
	rs2132237		chr3		55748741		ERC2		protein_coding		intronic		0.0473684		0		na		na
	rs6763408		chr3		55884324		ERC2		protein_coding		intronic		0.00244499		0.000879507		na		na
	rs13071068		chr3		55952855		ERC2		protein_coding		intronic		0.00977995		0.0439754		na		na
	rs9829099		chr3		56072802		ERC2		protein_coding		intronic		0.124694		0.146878		na		na
	rs923128		chr3		56079528		ERC2		protein_coding		intronic		0.0684597		0.0202287		na		na
	rs9311594		chr3		56098622		ERC2		protein_coding		intronic		0.00488998		0.0175901		na		na
	rs11712407		chr3		56163500		ERC2		protein_coding		intronic		0.00488998		0.00175901		na		na
	rs6789409		chr3		56269293		ERC2		protein_coding		intronic		0.00244499		0.000879507		na		na
	rs1452213		chr3		56335481		ERC2		protein_coding		intronic		0.0586797		0.0747581		na		na
	rs6445787		chr3		56394852		ERC2		protein_coding		intronic		0.0171149		0.0228672		na		na
	rs4974213		chr3		56430432		ERC2		protein_coding		intronic		0.0236842		0		na		na
	rs9855289		chr3		56437132		ERC2		protein_coding		intronic		0.0366748		0.0158311		na		na
	rs2873348		chr3		56487944		Intergenic		Intergenic		intergenic		0.00244499		0.00175901		na		na
	rs4681951		chr3		56599374		CCDC66		protein_coding		intronic		0.00244499		0.000879507		na		na
	rs3732506		chr3		56623169		FAM208A		protein_coding		intronic		0.0146699		0.0228672		na		na
	rs4681767		chr3		56725664		ARHGEF3		3downstream		3downstream		0.00488998		0.0140721		na		na
	rs6978		chr3		56727687		ARHGEF3		protein_coding		3downstream		0.0171149		0.000879507		na		na
	rs3821414		chr3		56728217		ARHGEF3		protein_coding		3downstream		0.00244499		0.000879507		na		na
	rs7630738		chr3		56862357		ARHGEF3		protein_coding		intronic		0.00488998		0.00351803		na		na
	rs11130558		chr3		56956476		ARHGEF3		protein_coding		intronic		0.00244499		0.00879507		na		na
	rs4681948		chr3		57069841		ARHGEF3		protein_coding		intronic		0.00977995		0.00175901		na		na
	rs6445854		chr3		57108066		IL17RD		protein_coding		intronic		0.0394737		0		na		na
	rs7430731		chr3		57120794		IL17RD		protein_coding		intronic		0.110024		0.0694811		na		na
	rs4535195		chr3		57152007		IL17RD		protein_coding		intronic		0.00733496		0.0334213		na		na
	rs4475007		chr3		57152131		IL17RD		protein_coding		intronic		0.00733496		0.0123131		57152161		57152650
	rs4325895		chr3		57192563		Intergenic		Intergenic		intergenic		0.00488998		0.000879507		na		na
	rs6445874		chr3		57407915		DNAH12		protein_coding		intronic		0.114914		0.10642		na		na
	rs9856453		chr3		57411058		DNAH12		protein_coding		intronic		0.00733496		0.000879507		na		na
	rs7431380		chr3		57465261		DNAH12		protein_coding		intronic		0.0146699		0.000879507		na		na
	rs10049412		chr3		57555006		PDE12		5upstream		5upstream		0.0611247		0.0659631		na		na
	rs9823290		chr3		57565533		PDE12		protein_coding		3utr		0.147368		0		na		na
	rs7646913		chr3		57717220		Intergenic		Intergenic		intergenic		0.0317848		0.104661		na		na
	rs7616030		chr3		57934401		Intergenic		Intergenic		intergenic		0.00733496		0.0123131		na		na
	rs1522387		chr3		57960369		Intergenic		Intergenic		intergenic		0.0268949		0.05365		na		na
	rs2577322		chr3		57980022		Intergenic		Intergenic		intergenic		0.00488998		0.000879507		na		na
	rs7635729		chr3		57985910		Intergenic		Intergenic		intergenic		0.00244499		0.000879507		na		na
	rs1658351		chr3		58027846		FLNB		protein_coding		intronic		0.00488998		0.000879507		na		na
	rs12634644		chr3		58052616		FLNB		protein_coding		intronic		0.0366748		0.0263852		na		na
	rs10470697		chr3		58179506		Intergenic		Intergenic		5upstream		0.00244499		0.00175901		na		na
	rs6445961		chr3		58246932		ABHD6		protein_coding		intronic		0.0342298		0.0193492		na		na
	rs2037124		chr3		58255332		ABHD6		protein_coding		intronic		0.00977995		0.064204		na		na
	rs13101057		chr3		58305740		RPP14		5upstream		5upstream		0.0293399		0.103782		na		na
	rs6786088		chr3		58329348		Intergenic		Intergenic		5upstream		0.114914		0.102023		na		na
	rs7625947		chr3		58497903		KCTD6		protein_coding		intronic		0.00488998		0.00791557		na		na
	rs7635706		chr3		58972353		C3orf67		protein_coding		intronic		0.00244499		0.0123131		na		na
	rs11915402		chr3		58996349		C3orf67		protein_coding		intronic		0.0473684		0		na		na
	rs9816576		chr3		59054835		Intergenic		Intergenic		Intergenic		0.0184211		0		na		na
	rs4679644		chr3		59366220		Intergenic		Intergenic		intergenic		0.00244499		0.000879507		na		na
	rs2366434		chr3		59371710		Intergenic		Intergenic		intergenic		0.00977995		0.000879507		na		na
	rs7650098		chr3		59423993		Intergenic		Intergenic		intergenic		0.00244499		0.000879507		na		na
	rs9870523		chr3		59484654		AC126121.2		lincRNA		non-coding		0.00977995		0.000879507		na		na
	rs6773085		chr3		59486447		AC126121.2		lincRNA		non-coding		0.0904645		0.0897098		na		na
	rs17060883		chr3		59537281		Intergenic		Intergenic		3downstream		0.00488998		0.000879507		na		na
	rs1281437		chr3		59630791		Intergenic		Intergenic		intergenic		0.0195599		0.05365		na		na
	rs9831300		chr3		59649489		LOC339902		non		intergenic		0.136919		0.0360598		na		na
	rs1447807		chr3		59662955		Intergenic		Intergenic		intergenic		0.0709046		0.134565		na		na
	rs10510816		chr3		59669804		Intergenic		Intergenic		intergenic		0.00733496		0.0378188		na		na
	rs17359485		chr3		59723324		Intergenic		Intergenic		intergenic		0.0146699		0.0448549		na		na
	rs11715245		chr3		59905501		FHIT		protein_coding		intronic		0.00488998		0.000879507		na		na
	rs9311741		chr3		59921603		FHIT		protein_coding		intronic		0.00244499		0.000879507		na		na
	rs6802153		chr3		59938342		FHIT		protein_coding		intronic		0.00488998		0.00615655		na		na
	rs17061792		chr3		60014326		FHIT		protein_coding		intronic		0.0684597		0.0949868		na		na
	rs9860107		chr3		60054379		FHIT		protein_coding		intronic		0.00977995		0.000879507		na		na
	rs9879807		chr3		60061374		FHIT		protein_coding		intronic		0.00244499		0.000879507		na		na
	rs2630173		chr3		60067605		FHIT		protein_coding		intronic		0.00244499		0.000879507		na		na
	rs2630207		chr3		60073315		FHIT		protein_coding		intronic		0.00488998		0.000879507		na		na
	rs9829623		chr3		60080634		FHIT		protein_coding		intronic		0.00733496		0.000879507		na		na
	rs2736781		chr3		60081360		FHIT		protein_coding		intronic		0.00733496		0.00263852		na		na
	rs2142300		chr3		60083004		FHIT		protein_coding		intronic		0.00488998		0.000879507		na		na
	rs4145506		chr3		60085205		FHIT		protein_coding		intronic		0.00244499		0.000879507		na		na
	rs7642268		chr3		60099198		FHIT		protein_coding		intronic		0.00488998		0.0114336		na		na
	rs7609578		chr3		60099245		FHIT		protein_coding		intronic		0.00244499		0.000879507		na		na
	rs2205361		chr3		60105531		FHIT		protein_coding		intronic		0.00977995		0.000879507		na		na
	rs13099584		chr3		60105841		FHIT		protein_coding		intronic		0.102632		0		na		na
	rs6773849		chr3		60107245		FHIT		protein_coding		intronic		0.134474		0.140721		na		na
	rs2142301		chr3		60109344		FHIT		protein_coding		intronic		0.00244499		0.00175901		na		na
	rs760316		chr3		60113241		FHIT		protein_coding		intronic		0.00488998		0.0255057		na		na
	rs9311751		chr3		60124802		FHIT		protein_coding		intronic		0.00733496		0.000879507		na		na
	rs995633		chr3		60142050		FHIT		protein_coding		intronic		0.0220049		0.0325418		na		na
	rs13078190		chr3		60165546		FHIT		protein_coding		intronic		0.00488998		0.000879507		na		na
	rs9817793		chr3		60185229		FHIT		protein_coding		intronic		0.0929095		0.104661		na		na
	rs384530		chr3		60189317		FHIT		protein_coding		intronic		0.00733496		0.0105541		na		na
	rs1496650		chr3		60203743		FHIT		protein_coding		intronic		0.00488998		0.0263852		na		na
	rs9880343		chr3		60226720		FHIT		protein_coding		intronic		0.0244499		0.0246262		na		na
	rs213415		chr3		60227188		FHIT		protein_coding		intronic		0.00733496		0.0193492		na		na
	rs6806748		chr3		60231918		FHIT		protein_coding		intronic		0.0929095		0.0131926		na		na
	rs7629068		chr3		60234758		FHIT		protein_coding		intronic		0.0210526		0		na		na
	rs9830224		chr3		60239937		FHIT		protein_coding		intronic		0.0122249		0.0343008		na		na
	rs143018		chr3		60260462		FHIT		protein_coding		intronic		0.00488998		0.000879507		na		na
	rs1390763		chr3		60279222		FHIT		protein_coding		intronic		0.0122249		0.0202287		na		na
	rs732380		chr3		60290993		FHIT		protein_coding		intronic		0.00733496		0.000879507		na		na
	rs10866033		chr3		60295014		FHIT		protein_coding		intronic		0.00244499		0.000879507		na		na
	rs1353546		chr3		60306146		FHIT		protein_coding		intronic		0.00488998		0.0175901		na		na
	rs6804909		chr3		60307047		FHIT		protein_coding		intronic		0.0171149		0.0466139		na		na
	rs6776005		chr3		60309351		FHIT		protein_coding		intronic		0.0488998		0.0281442		na		na
	rs4679531		chr3		60313530		FHIT		protein_coding		intronic		0.0171149		0.0343008		na		na
	rs213382		chr3		60321161		FHIT		protein_coding		intronic		0.0537897		0.0202287		na		na
	rs213386		chr3		60322349		FHIT		protein_coding		intronic		0.0366748		0.0527704		na		na
	rs1882898		chr3		60324646		FHIT		protein_coding		intronic		0.00244499		0.000879507		na		na
	rs727476		chr3		60330687		FHIT		protein_coding		intronic		0.0122249		0.0158311		na		na
	rs6773303		chr3		60363245		FHIT		protein_coding		intronic		0.0146699		0.0263852		na		na
	rs6773500		chr3		60363377		FHIT		protein_coding		intronic		0.0220049		0.000879507		na		na
	rs965033		chr3		60363572		FHIT		protein_coding		intronic		0.00733496		0.0140721		na		na
	rs6768883		chr3		60367242		FHIT		protein_coding		intronic		0.00733496		0.000879507		na		na
	rs17062850		chr3		60371649		FHIT		protein_coding		intronic		0.00244499		0.00967458		na		na
	rs13098396		chr3		60397095		FHIT		protein_coding		intronic		0.00488998		0.00175901		na		na
	rs1380466		chr3		60412570		FHIT		protein_coding		intronic		0.0171149		0.00879507		na		na
	rs241697		chr3		60537235		FHIT		protein_coding		intronic		0.224939		0.14248		na		na
	rs6807877		chr3		60545509		FHIT		protein_coding		intronic		0.00488998		0.000879507		na		na
	rs1447959		chr3		60562995		FHIT		protein_coding		intronic		0.0184211		0		na		na
	rs715381		chr3		60613549		FHIT		protein_coding		intronic		0.0421053		0		na		na
	rs4600784		chr3		60660379		FHIT		protein_coding		intronic		0.00244499		0.000879507		na		na
	rs1735443		chr3		60676549		FHIT		protein_coding		intronic		0.00244499		0.000879507		na		na
	rs1735444		chr3		60678342		FHIT		protein_coding		intronic		0.0464548		0.0430959		na		na
	rs9861551		chr3		60703743		FHIT		protein_coding		intronic		0.188264		0.313984		na		na
	rs741891		chr3		60738177		FHIT		protein_coding		intronic		0.00488998		0.000879507		na		na
	rs3920477		chr3		60747419		FHIT		protein_coding		intronic		0.00733496		0.0448549		na		na
	rs9311779		chr3		60754747		FHIT		protein_coding		intronic		0.00488998		0.0123131		na		na
	rs6802326		chr3		60757498		FHIT		protein_coding		intronic		0.00488998		0.000879507		na		na
	rs17680010		chr3		60757586		FHIT		protein_coding		intronic		0.00244499		0.000879507		na		na
	rs11130800		chr3		60944896		FHIT		protein_coding		intronic		0.107579		0.207564		na		na
	rs1123706		chr3		60948214		FHIT		protein_coding		intronic		0.00733496		0.00967458		na		na
	rs1562522		chr3		60948262		FHIT		protein_coding		intronic		0.00977995		0.0131926		na		na
	rs9811973		chr3		60951658		FHIT		protein_coding		intronic		0.00488998		0.000879507		na		na
	rs13070093		chr3		60954091		FHIT		protein_coding		intronic		0.00488998		0.000879507		na		na
	rs9879276		chr3		60967917		FHIT		protein_coding		intronic		0.0146699		0.0167106		na		na
	rs6804627		chr3		61003498		FHIT		protein_coding		intronic		0.0171149		0.0175901		na		na
	rs7629340		chr3		61261323		Intergenic		Intergenic		intergenic		0.0244499		0.0158311		na		na
	rs2365953		chr3		61531253		Intergenic		Intergenic		intergenic		0.00488998		0.0105541		na		na
	rs7627124		chr3		61549092		Intergenic		Intergenic		intergenic		0.166259		0.19613		na		na
	rs9872397		chr3		61596134		PTPRG		protein_coding		intronic		0.0660147		0.0448549		na		na
	rs1996520		chr3		61632011		PTPRG		protein_coding		intronic		0.200489		0.12489		na		na
	rs12497685		chr3		61633261		PTPRG		protein_coding		intronic		0.251834		0.381706		na		na
	rs6798783		chr3		61699857		PTPRG		protein_coding		intronic		0.00733496		0.000879507		61699254		61699994
	rs4688661		chr3		61736522		PTPRG		protein_coding		intronic		0.00733496		0.000879507		na		na
	rs648546		chr3		61742044		PTPRG		protein_coding		intronic		0.0122249		0.0246262		na		na
	rs2366461		chr3		61922291		PTPRG		protein_coding		intronic		0.00733496		0.0228672		na		na
	rs13068018		chr3		61936539		PTPRG		protein_coding		intronic		0.00977995		0.0703606		na		na
	rs1479394		chr3		61964494		PTPRG		protein_coding		intronic		0.00977995		0.0263852		na		na
	rs1029508		chr3		61967427		PTPRG		protein_coding		intronic		0.0122249		0.0114336		na		na
	rs1382797		chr3		61979429		PTPRG		protein_coding		intronic		0.0293399		0.0483729		na		na
	rs6794405		chr3		62011693		PTPRG		protein_coding		intronic		0.0195599		0.0105541		na		na
	rs9311834		chr3		62045175		PTPRG		protein_coding		intronic		0.00733496		0.0158311		na		na
	rs1508411		chr3		62078843		PTPRG		protein_coding		intronic		0.0171149		0.0413369		na		na
	rs10510871		chr3		62104706		PTPRG		protein_coding		intronic		0.0171149		0.0395778		na		na
	rs17066159		chr3		62128545		PTPRG		protein_coding		intronic		0.00244499		0.000879507		na		na
	rs875423		chr3		62260747		PTPRG		protein_coding		intronic		0.0368421		0		na		na
	rs9842934		chr3		62286404		PTPRG		protein_coding		intronic		0.0268949		0.0650836		na		na
	rs10866054		chr3		62404914		CADPS		protein_coding		intronic		0.154034		0.24978		na		na
	rs1104168		chr3		62587326		CADPS		protein_coding		5upstream		0.00733496		0.0131926		na		na
	rs833632		chr3		62608775		CADPS		protein_coding		intronic		0.0415648		0.0395778		na		na
	rs1395442		chr3		62689622		CADPS		protein_coding		intronic		0.00488998		0.0246262		na		na
	rs1039673		chr3		62689647		CADPS		protein_coding		intronic		0.0537897		0.060686		na		na
	rs2971927		chr3		62747357		CADPS		protein_coding		intronic		0.00733496		0.000879507		na		na
	rs304170		chr3		62794964		CADPS		protein_coding		intronic		0.00244499		0.000879507		na		na
	rs2164881		chr3		62828853		CADPS		protein_coding		intronic		0.00977995		0.0474934		na		na
	rs17067237		chr3		62834388		CADPS		protein_coding		intronic		0.00488998		0.000879507		na		na
	rs9845872		chr3		62855846		CADPS		protein_coding		intronic		0.0586797		0.0650836		na		na
	rs11130905		chr3		62956732		LINC00698		lincRNA		non-coding		0.00244499		0.0193492		na		na
	rs2121671		chr3		63050020		LINC00698		lincRNA		non-coding		0.00244499		0.000879507		na		na
	rs1374690		chr3		63124380		LINC00698		lincRNA		non-coding		0.251834		0.378188		na		na
	rs6445318		chr3		63147628		Intergenic		Intergenic		intergenic		0.0440098		0.0888303		na		na
	rs1523439		chr3		63344166		SYNPR		protein_coding		intronic		0.0146699		0.0466139		na		na
	rs1451307		chr3		63366698		SYNPR		protein_coding		intronic		0.0586797		0.0712401		na		na
	rs9829169		chr3		63394556		SYNPR		protein_coding		intronic		0.0415648		0.0360598		na		na
	rs9869834		chr3		63495435		SYNPR		protein_coding		intronic		0.0146699		0.0360598		na		na
	rs9866272		chr3		63503165		SYNPR		protein_coding		intronic		0.00733496		0.0158311		na		na
	rs9851316		chr3		63511285		SYNPR-AS1		protein_coding		intronic		0.0421053		0		na		na
	rs12490926		chr3		63523659		SYNPR		protein_coding		intronic		0.239609		0.348285		na		na
	rs6801670		chr3		63529880		SYNPR		protein_coding		intronic		0.0195599		0.062445		na		na
	rs6796563		chr3		63611439		SYNPR		protein_coding		intronic		0.00244499		0.0193492		na		na
	rs13083067		chr3		63625384		Intergenic		Intergenic		intergenic		0.00244499		0.000879507		na		na
	rs6808984		chr3		63678016		SNTN		protein_coding		3utr		0.0171149		0.0193492		na		na
	rs6414560		chr3		63688667		Intergenic		Intergenic		intergenic		0.0415648		0.0228672		na		na
	rs7638667		chr3		63693081		Intergenic		Intergenic		intergenic		0.00733496		0.0149516		na		na
	rs11925278		chr3		63812796		AC104162.1		transcribed_unitary_pseudogene		non-coding		0.00244499		0.000879507		na		na
	rs3774702		chr3		63871194		AC104162.2		bidirectional_promoter_lncRNA		non-coding		0.00977995		0.0386983		na		na
	rs153734		chr3		64092333		PRICKLE2-AS1		antisense		non-coding		0.00244499		0.000879507		na		na
	rs696009		chr3		64126043		PRICKLE2		protein_coding		intronic		0.127139		0.186456		na		na
	rs696014		chr3		64141412		PRICKLE2		protein_coding		intronic		0.0244499		0.0105541		na		na
	rs753562		chr3		64151695		PRICKLE2		protein_coding		intronic		0.0146699		0.0395778		na		na
	rs167787		chr3		64171355		PRICKLE2		protein_coding		intronic		0.197368		0		na		na
	rs10510915		chr3		64208871		PRICKLE2		protein_coding		intronic		0.0488998		0.0967458		na		na
	rs869365		chr3		64231165		PRICKLE2		protein_coding		intronic		0.0195599		0.057168		na		na
	rs704420		chr3		64267881		PRICKLE2		protein_coding		intronic		0.00733496		0.0114336		na		na
	rs4488822		chr3		64497033		Intergenic		Intergenic		intergenic		0.00977995		0.0131926		na		na
	rs4688470		chr3		64511675		Intergenic		Intergenic		5upstream		0.00488998		0.0263852		na		na
	rs1014640		chr3		64557939		ADAMTS9		protein_coding		intronic		0.0195599		0.0299033		na		na
	rs7627455		chr3		64560869		ADAMTS9		protein_coding		intronic		0.0342298		0.0369393		na		na
	rs4688481		chr3		64563055		ADAMTS9		protein_coding		intronic		0.15		0		na		na
	rs7650709		chr3		64674026		ADAMTS9		protein_coding		intronic		0.308068		0.318382		na		na
	rs4234677		chr3		64689578		ADAMTS9-AS2		antisense		non-coding		0.0684597		0.12489		na		na
	rs6799704		chr3		64751190		ADAMTS9-AS2		antisense		non-coding		0.0220049		0.0422164		na		na
	rs9830285		chr3		64873318		ADAMTS9-AS2		antisense		non-coding		0.00244499		0.0140721		na		na
	rs9815385		chr3		64939185		ADAMTS9-AS2		antisense		non-coding		0.00977995		0.00967458		na		na
	rs704454		chr3		64941350		ADAMTS9-AS2		antisense		non-coding		0.00488998		0.00967458		na		na
	rs1517921		chr3		64962050		ADAMTS9-AS2		antisense		non-coding		0.0244499		0.00615655		na		na
	rs1916629		chr3		64972933		ADAMTS9-AS2		antisense		non-coding		0.00244499		0.0175901		na		na
	rs1517928		chr3		65021460		ADAMTS9-AS2		antisense		non-coding		0.00977995		0.000879507		na		na
	rs1905176		chr3		65097384		Intergenic		Intergenic		intergenic		0.0855746		0.0791557		na		na
	rs3856592		chr3		65139690		Intergenic		Intergenic		intergenic		0.00244499		0.000879507		na		na
	rs11706364		chr3		65139981		Intergenic		Intergenic		intergenic		0.0122249		0.0184697		na		na
	rs936611		chr3		65268075		Intergenic		Intergenic		intergenic		0.00244499		0.000879507		na		na
	rs995904		chr3		65287994		Intergenic		Intergenic		intergenic		0.00244499		0.000879507		na		na
	rs4450738		chr3		65610222		MAGI1		protein_coding		intronic		0.0244499		0.0228672		na		na
	rs1390241		chr3		65787336		MAGI1		protein_coding		intronic		0.0317848		0.161829		na		na
	rs1473550		chr3		65814557		MAGI1		protein_coding		intronic		0.00733496		0.0158311		na		na
	rs924022		chr3		65864221		MAGI1		protein_coding		intronic		0.0171149		0.0510114		na		na
	rs264710		chr3		65883910		MAGI1		protein_coding		intronic		0.00488998		0.000879507		na		na
	rs723234		chr3		65998663		MAGI1		protein_coding		intronic		0.00733496		0.0123131		na		na
	rs4688630		chr3		66002191		MAGI1		protein_coding		intronic		0.00977995		0.0281442		na		na
	rs4688634		chr3		66022635		MAGI1		protein_coding		intronic		0.0146699		0.0492524		na		na
	rs28433140		chr3		66076052		Intergenic		Intergenic		intergenic		0.00488998		0.0167106		na		na
	rs332350		chr3		66256924		SLC25A26		protein_coding		intronic		0.0146699		0.0343008		na		na
	rs707010		chr3		66284528		SLC25A26		protein_coding		intronic		0.168704		0.138083		na		na
	rs6549120		chr3		66457018		LRIG1		protein_coding		intronic		0.0210526		0		na		na
	rs951800		chr3		66522359		Intergenic		Intergenic		intergenic		0.00244499		0.0184697		na		na
	rs13079535		chr3		66539107		Intergenic		Intergenic		intergenic		0.0146699		0.0237467		na		na
	rs9881490		chr3		66562821		Intergenic		Intergenic		intergenic		0.0220049		0.00263852		na		na
	rs4856952		chr3		66585449		Intergenic		Intergenic		intergenic		0.0122249		0.0422164		na		na
	rs4856953		chr3		66585761		Intergenic		Intergenic		intergenic		0.0537897		0.0527704		na		na
	rs11916711		chr3		66829460		Intergenic		Intergenic		intergenic		0.00977995		0.0202287		na		na
	rs1373340		chr3		66851863		Intergenic		Intergenic		intergenic		0.00244499		0.000879507		na		na
	rs4072845		chr3		67168530		Intergenic		Intergenic		intergenic		0.0789474		0		na		na
	rs2885873		chr3		67298324		AC114401.1		lincRNA		non-coding		0.00488998		0.000879507		na		na
	rs7631632		chr3		67438788		SUCLG2		protein_coding		intronic		0.105134		0.307828		na		na
	rs17046574		chr3		67545919		SUCLG2		protein_coding		intronic		0.00244499		0.000879507		na		na
	rs17046620		chr3		67572524		SUCLG2		protein_coding		intronic		0.0195599		0.0114336		na		na
	rs7430568		chr3		68050786		TAFA1		protein_coding		intronic		0.0184211		0		na		na
	rs9841363		chr3		68286994		TAFA1		protein_coding		intronic		0.0684211		0		na		na
	rs171893		chr3		68377770		FAM19A1		protein_coding		intronic		0.00244499		0.000879507		na		na
	rs4855469		chr3		68409290		FAM19A1		protein_coding		intronic		0.0122249		0.0325418		na		na
	rs907082		chr3		68474005		FAM19A1		protein_coding		intronic		0.0122249		0.0316623		na		na
	rs2202976		chr3		68479293		FAM19A1		protein_coding		intronic		0.00488998		0.0395778		na		na
	rs9868620		chr3		68593367		Intergenic		Intergenic		intergenic		0.0146699		0.05365		na		na
	rs11128100		chr3		68865901		FAM19A4		protein_coding		intronic		0.0171149		0.0123131		na		na
	rs4855535		chr3		68885283		FAM19A4		protein_coding		5utr		0.00733496		0.0105541		na		na
	rs12495473		chr3		68979947		EOGT		protein_coding		intronic		0.0122249		0.0131926		na		na
	rs2289245		chr3		69062898		UBA3		protein_coding		3downstream		0.00733496		0.0281442		na		na
	rs3853158		chr3		69088068		ARL6IP5		protein_coding		intronic		0.00244499		0.0158311		na		na
	rs2872690		chr3		69122652		LMOD3		protein_coding		intronic		0.00733496		0.0237467		na		na
	rs3968927		chr3		69134253		Intergenic		Intergenic		intergenic		0.0122249		0.0211082		na		na
	rs13088684		chr3		69207512		FRMD4B		protein_coding		intronic		0.168704		0.254178		na		na
	rs9813130		chr3		69295139		FRMD4B		protein_coding		intronic		0.0122249		0.0492524		na		na
	rs13066342		chr3		69320145		FRMD4B		protein_coding		intronic		0.0236842		0		na		na
	rs2012702		chr3		69385167		FRMD4B		protein_coding		intronic		0.00488998		0.000879507		na		na
	rs4855407		chr3		69452702		FRMD4B		protein_coding		intronic		0.0268949		0.0175901		na		na
	rs9869412		chr3		69474828		FRMD4B		protein_coding		intronic		0.0268949		0.0228672		na		na
	rs904419		chr3		69508620		FRMD4B		protein_coding		intronic		0.00977995		0.00967458		na		na
	rs12488073		chr3		69735159		Intergenic		Intergenic		intergenic		0.0263158		0		na		na
	rs11716900		chr3		69825364		MITF		protein_coding		intronic		0.0171149		0.0149516		na		na
	rs6549292		chr3		70183475		SAMMSON		lincRNA		non-coding		0.0244499		0.0439754		na		na
	rs1015097		chr3		70272706		SAMMSON		protein_coding		intronic		0.00244499		0.000879507		na		na
	rs1024889		chr3		70414179		SAMMSON		lincRNA		non-coding		0.0220049		0.0510114		na		na
	rs1565556		chr3		70547534		Intergenic		Intergenic		intergenic		0.00244499		0.000879507		na		na
	rs10511002		chr3		70581867		Intergenic		Intergenic		intergenic		0.0146699		0.0386983		na		na
	rs12493583		chr3		70609621		Intergenic		Intergenic		intergenic		0.200489		0.0993843		na		na
	rs6809836		chr3		70891741		Intergenic		Intergenic		intergenic		0.0513447		0.0457344		na		na
	rs17008142		chr3		71020996		FOXP1		protein_coding		intronic		0.0684597		0.00263852		na		na
	rs11128206		chr3		71091670		FOXP1		protein_coding		intronic		0.00733496		0.000879507		na		na
	rs10433504		chr3		71155530		FOXP1		protein_coding		intronic		0.00244499		0.000879507		na		na
	rs9845218		chr3		71166348		FOXP1		protein_coding		intronic		0.0268949		0.0545295		na		na
	rs1612181		chr3		71273779		FOXP1		protein_coding		intronic		0.0122249		0.000879507		na		na
	rs1733511		chr3		71290204		FOXP1		protein_coding		intronic		0.259169		0.297274		na		na
	rs12374070		chr3		71302940		FOXP1		protein_coding		intronic		0.0122249		0.0738786		na		na
	rs9819066		chr3		71473959		FOXP1		protein_coding		intronic		0.00244499		0.0123131		na		na
	rs6779258		chr3		71500488		FOXP1		protein_coding		intronic		0.0220049		0.0562885		na		na
	rs830604		chr3		71541196		FOXP1		protein_coding		intronic		0.05		0		na		na
	rs830639		chr3		71620826		AC097634.4		protein_coding		intronic		0.00244499		0.000879507		na		na
	rs6804667		chr3		71708864		AC097634.4		protein_coding		intronic		0.0391198		0.060686		na		na
	rs2044606		chr3		71745256		AC097634.4		protein_coding		intronic		0.0293399		0.111697		na		na
	rs1344126		chr3		71814295		Intergenic		Intergenic		intergenic		0.0635697		0.241865		na		na
	rs9789950		chr3		71882718		Intergenic		Intergenic		intergenic		0.0263158		0		na		na
	rs1857850		chr3		71960540		Intergenic		Intergenic		intergenic		0.00733496		0.0404573		na		na
	rs1587958		chr3		72001216		Intergenic		Intergenic		intergenic		0.0855746		0.0510114		na		na
	rs13091027		chr3		72009776		Intergenic		Intergenic		intergenic		0.00244499		0.000879507		na		na
	rs6549428		chr3		72046330		LINC00877		lincRNA		non-coding		0.00488998		0.0123131		na		na
	rs2055642		chr3		72051976		LINC00877		lincRNA		non-coding		0.0122249		0.0140721		na		na
	rs6808099		chr3		72170524		LINC00877		lincRNA		non-coding		0.0220049		0.0105541		na		na
	rs9872574		chr3		72192971		LINC00877		lincRNA		non-coding		0.00244499		0.00967458		na		na
	rs9871802		chr3		72201244		LINC00877		lincRNA		non-coding		0.0537897		0.0993843		na		na
	rs4677119		chr3		72242807		LINC00877		lincRNA		non-coding		0.00488998		0.0149516		na		na
	rs8179972		chr3		72329582		Intergenic		Intergenic		intergenic		0.00977995		0.000879507		na		na
	rs11916253		chr3		72399079		RYBP		protein_coding		intronic		0.0657895		0		na		na
	rs12493016		chr3		72432310		RYBP		protein_coding		intronic		0.0195599		0.0844327		na		na
	rs9837318		chr3		72640585		Intergenic		Intergenic		intergenic		0.0236842		0		na		na
	rs6779684		chr3		72738435		Intergenic		Intergenic		intergenic		0.00488998		0.000879507		na		na
	rs4550778		chr3		72900047		GXYLT2		protein_coding		intronic		0.0122249		0.0888303		na		na
	rs9310260		chr3		73053324		PPP4R2		protein_coding		intronic		0.0782396		0.0817942		na		na
	rs7640805		chr3		73063227		PPP4R2		protein_coding		intronic		0.00488998		0.00263852		na		na
	rs2637748		chr3		73096887		Intergenic		Intergenic		intergenic		0.0195599		0.000879507		na		na
	rs7628312		chr3		73124156		Intergenic		Intergenic		intergenic		0.00733496		0.0343008		na		na
	rs2129182		chr3		73131162		Intergenic		Intergenic		intergenic		0.0244499		0.0492524		na		na
	rs301539		chr3		73159908		Intergenic		Intergenic		5upstream		0.0710526		0		na		na
	rs11914834		chr3		73200973		Intergenic		Intergenic		intergenic		0.00488998		0.000879507		na		na
	rs7618585		chr3		73215634		Intergenic		Intergenic		intergenic		0.00244499		0.0193492		na		na
	rs1482176		chr3		73278451		Intergenic		Intergenic		intergenic		0.00733496		0.0105541		na		na
	rs3901920		chr3		73345460		Intergenic		Intergenic		intergenic		0.00488998		0.000879507		na		na
	rs3205537		chr3		73384218		PDZRN3		protein_coding		3downstream		0.100244		0.0404573		na		na
	rs13082860		chr3		73496140		PDZRN3		protein_coding		intronic		0.0268949		0.0510114		na		na
	rs1526715		chr3		73933756		Intergenic		Intergenic		intergenic		0.0146699		0.0518909		na		na
	rs11128372		chr3		73964493		Intergenic		Intergenic		intergenic		0.124694		0.154793		na		na
	rs17710919		chr3		74016369		Intergenic		Intergenic		intergenic		0.168704		0.185576		na		na
	rs6778799		chr3		74035674		Intergenic		Intergenic		intergenic		0.00488998		0.000879507		na		na
	rs1440625		chr3		74110303		Intergenic		Intergenic		intergenic		0.0146699		0.0386983		na		na
	rs1868197		chr3		74266068		CNTN3		protein_coding		intronic		0.0317848		0.0668426		na		na
	rs10490832		chr3		74295205		CNTN3		protein_coding		coding		0.0236842		0		na		na
	rs623459		chr3		74306770		CNTN3		protein_coding		intronic		0.00977995		0.0123131		na		na
	rs4677399		chr3		74470233		CNTN3		protein_coding		intronic		0.244499		0.224274		na		na
	rs35173706		chr3		74704540		Intergenic		Intergenic		intergenic		0.00733496		0.0281442		na		na
	rs13067637		chr3		74732682		Intergenic		Intergenic		intergenic		0.0366748		0.0422164		na		na
	rs13092130		chr3		74764472		Intergenic		Intergenic		intergenic		0.00733496		0.0738786		na		na
	rs7636142		chr3		74764784		Intergenic		Intergenic		intergenic		0.00977995		0.00879507		na		na
	rs1527529		chr3		74792457		Intergenic		Intergenic		intergenic		0.0733496		0.0501319		na		na
	rs4677429		chr3		74847794		Intergenic		Intergenic		intergenic		0.00244499		0.000879507		na		na
	rs6790277		chr3		74882725		Intergenic		Intergenic		intergenic		0.00244499		0.000879507		na		na
	rs6549671		chr3		74903086		Intergenic		Intergenic		intergenic		0.342298		0.425682		na		na
	rs12630469		chr3		74906430		Intergenic		Intergenic		intergenic		0.00733496		0.0219877		na		na
	rs4467494		chr3		74981782		Intergenic		Intergenic		intergenic		0.0611247		0.0703606		na		na
	rs9310315		chr3		75117345		Intergenic		Intergenic		intergenic		0.00244499		0.00175901		na		na
	rs13094233		chr3		75149753		Intergenic		Intergenic		intergenic		0.00488998		0.0175901		na		na
	rs12497509		chr3		75264470		Intergenic		Intergenic		intergenic		0.0293399		0.0114336		na		na
	rs2976084		chr3		75456899		LINC02018		None		intergenic		0.0447368		0.057168		na		na
	rs2324391		chr3		75898532		Intergenic		Intergenic		intergenic		0.0488998		0.296394		na		na
	rs1976658		chr3		75951982		ROBO2		protein_coding		intronic		0.0146699		0.0545295		na		na
	rs9820706		chr3		76001946		Intergenic		Intergenic		intronic		0.0631579		0		na		na
	rs660048		chr3		76010348		ROBO2		protein_coding		intronic		0.0171149		0.0123131		na		na
	rs687813		chr3		76019242		ROBO2		protein_coding		intronic		0.110024		0.271768		na		na
	rs17013713		chr3		76056000		ROBO2		protein_coding		intronic		0.00244499		0.000879507		na		na
	rs13099689		chr3		76400751		Intergenic		Intergenic		intronic		0.0815789		0		na		na
	rs3849496		chr3		76460052		ROBO2		protein_coding		intronic		0.0415648		0.0430959		na		na
	rs3849498		chr3		76477715		ROBO2		protein_coding		intronic		0.114914		0.108179		na		na
	rs3849502		chr3		76519630		ROBO2		protein_coding		intronic		0.00488998		0.0149516		na		na
	rs6793784		chr3		76603988		ROBO2		protein_coding		intronic		0.00733496		0.0246262		na		na
	rs774610		chr3		76731443		ROBO2		protein_coding		intronic		0.0122249		0.0149516		na		na
	rs1166950		chr3		76839188		ROBO2		protein_coding		intronic		0.0122249		0.0457344		na		na
	rs6775462		chr3		76841270		ROBO2		protein_coding		intronic		0.00488998		0.0562885		na		na
	rs3911526		chr3		76861784		ROBO2		protein_coding		intronic		0.105134		0.113456		na		na
	rs9871625		chr3		76866702		ROBO2		protein_coding		intronic		0.00977995		0.00175901		na		na
	rs6766804		chr3		76958978		ROBO2		protein_coding		intronic		0.0562347		0.0976253		na		na
	rs13434104		chr3		76983382		ROBO2		protein_coding		intronic		0.122249		0.23219		na		na
	rs9864444		chr3		77151014		ROBO2		protein_coding		intronic		0.0317848		0.126649		na		na
	rs879728		chr3		77248286		ROBO2		protein_coding		intronic		0.0268949		0.0932278		na		na
	rs10511054		chr3		77310208		ROBO2		protein_coding		intronic		0.00488998		0.0343008		na		na
	rs9820365		chr3		77316748		ROBO2		protein_coding		intronic		0.0195599		0.0835532		na		na
	rs9861539		chr3		77424842		ROBO2		protein_coding		intronic		0.00244499		0.000879507		na		na
	rs12634690		chr3		77436987		ROBO2		protein_coding		intronic		0.0660147		0.0439754		na		na
	rs6793923		chr3		77450221		ROBO2		protein_coding		intronic		0.134474		0.188215		na		na
	rs6798071		chr3		77460943		ROBO2		protein_coding		intronic		0.0171149		0.0483729		na		na
	rs12495983		chr3		77557013		ROBO2		protein_coding		intronic		0.00488998		0.0219877		na		na
	rs776136		chr3		77650883		ROBO2		3downstream		3downstream		0.0122249		0.0677221		na		na
	rs6798119		chr3		77787805		Intergenic		Intergenic		intergenic		0.0293399		0.117854		na		na
	rs6548524		chr3		77798346		Intergenic		Intergenic		intergenic		0.224939		0.176781		na		na
	rs12632301		chr3		77829671		Intergenic		Intergenic		intergenic		0.134474		0.177661		na		na
	rs6793440		chr3		77860813		Intergenic		Intergenic		intergenic		0.00733496		0.00175901		na		na
	rs1344075		chr3		78095286		Intergenic		Intergenic		intergenic		0.0391198		0.0430959		na		na
	rs9851704		chr3		78179602		Intergenic		Intergenic		intergenic		0.141809		0.131926		na		na
	rs9882906		chr3		78185305		Intergenic		Intergenic		intergenic		0.0611247		0.138083		na		na
	rs7617783		chr3		78232511		Intergenic		Intergenic		intergenic		0.0244499		0.0527704		na		na
	rs9877518		chr3		78263794		Intergenic		Intergenic		intergenic		0.0929095		0.163588		na		na
	rs9834373		chr3		78449847		Intergenic		Intergenic		intergenic		0.151589		0.183817		na		na
	rs4330230		chr3		78474851		Intergenic		Intergenic		intergenic		0.00244499		0.0105541		na		na
	rs2028740		chr3		78501538		Intergenic		Intergenic		intergenic		0.0415648		0.0932278		na		na
	rs11721300		chr3		78504351		Intergenic		Intergenic		intergenic		0.124694		0.141601		na		na
	rs2055707		chr3		78574429		Intergenic		Intergenic		intergenic		0.0220049		0.060686		na		na
	rs2304503		chr3		78746928		ROBO1		protein_coding		intronic		0.0342298		0.0958663		na		na
	rs331146		chr3		78868133		ROBO1		protein_coding		intronic		0.00244499		0.000879507		78867693		78868349
	rs10865573		chr3		79146347		ROBO1		protein_coding		intronic		0.00488998		0.0158311		na		na
	rs9823652		chr3		79172421		ROBO1		protein_coding		intronic		0.0562347		0.0897098		na		na
	rs12629261		chr3		79270827		ROBO1		protein_coding		intronic		0.0366748		0.103782		na		na
	rs7622139		chr3		79355543		ROBO1		protein_coding		intronic		0.00488998		0.000879507		na		na
	rs12633213		chr3		79372532		ROBO1		protein_coding		intronic		0.0562347		0.05365		na		na
	rs4264688		chr3		79497198		ROBO1		protein_coding		intronic		0.0660147		0.0817942		na		na
	rs7644918		chr3		79597007		ROBO1		protein_coding		intronic		0.0244499		0.140721		na		na
	rs11127653		chr3		79661584		ROBO1		protein_coding		intronic		0.0122249		0.0316623		na		na
	rs4856257		chr3		79671635		ROBO1		protein_coding		intronic		0.136919		0.227792		na		na
	rs2055452		chr3		79798382		Intergenic		Intergenic		intergenic		0.0831296		0.0879507		na		na
	rs11719555		chr3		79870744		Intergenic		Intergenic		intergenic		0.00733496		0.000879507		na		na
	rs28546660		chr3		79902854		Intergenic		Intergenic		intergenic		0.305623		0.173263		na		na
	rs13317859		chr3		79911449		Intergenic		Intergenic		intergenic		0.00733496		0.000879507		na		na
	rs9810312		chr3		79964096		Intergenic		Intergenic		intergenic		0.00244499		0.00703606		na		na
	rs4856454		chr3		80003401		Intergenic		Intergenic		intergenic		0.0220049		0.0290237		na		na
	rs9833473		chr3		80042256		Intergenic		Intergenic		intergenic		0.0122249		0.0483729		na		na
	rs7642828		chr3		80215656		Intergenic		Intergenic		5upstream		0.0220049		0.0369393		na		na
	rs2202862		chr3		80239525		Intergenic		Intergenic		intergenic		0.00977995		0.0131926		na		na
	rs7614718		chr3		80349304		Intergenic		Intergenic		intergenic		0.0562347		0.0633245		na		na
	rs13070755		chr3		80782606		AC068756.1		lincRNA		non-coding		0.00733496		0.00175901		na		na
	rs9881573		chr3		80852509		Intergenic		Intergenic		intergenic		0.00244499		0.000879507		na		na
	rs1487111		chr3		81247399		AC099542.1		lincRNA		non-coding		0.0122249		0.00791557		na		na
	rs275360		chr3		81378667		Intergenic		Intergenic		intergenic		0.161369		0.162709		na		na
	rs275358		chr3		81419762		Intergenic		Intergenic		intergenic		0.0146699		0.0378188		na		na
	rs6789701		chr3		81517504		GBE1		protein_coding		intronic		0.0315789		0		na		na
	rs12637192		chr3		81534447		GBE1		protein_coding		intronic		0.00488998		0.000879507		na		na
	rs13082609		chr3		81592980		GBE1		protein_coding		intronic		0.0904645		0.155673		na		na
	rs3772912		chr3		81649330		GBE1		protein_coding		intronic		0.0782396		0.0791557		na		na
	rs2594551		chr3		81741139		GBE1		protein_coding		intronic		0.0122249		0.0510114		na		na
	rs3849570		chr3		81742961		GBE1		protein_coding		intronic		0.00488998		0.00175901		na		na
	rs1973804		chr3		81913371		AC129807.1		lincRNA		non-coding		0.0317848		0.120493		na		na
	rs9968070		chr3		81961217		Intergenic		Intergenic		intergenic		0.00488998		0.0184697		na		na
	rs9849917		chr3		82099526		LINC02008		ncRNA		non-coding		0.163158		0		na		na
	rs6548800		chr3		82174853		LINC02008		lincRNA		non-coding		0.178484		0.240106		na		na
	rs4561854		chr3		82190248		LINC02008		lincRNA		non-coding		0.0660147		0.0360598		na		na
	rs9852219		chr3		82327624		LINC02008		lincRNA		non-coding		0.00977995		0.0202287		na		na
	rs9867012		chr3		82361567		LINC02008		lincRNA		non-coding		0.0195599		0.0237467		na		na
	rs10460926		chr3		82438917		LINC02008		lincRNA		non-coding		0.0709046		0.0430959		na		na
	rs7612815		chr3		82501705		Intergenic		Intergenic		intergenic		0.188264		0.16007		na		na
	rs12485749		chr3		82577155		Intergenic		Intergenic		intergenic		0.0263158		0		na		na
	rs7619063		chr3		82679480		Intergenic		Intergenic		intergenic		0.00733496		0.0114336		na		na
	rs7639667		chr3		82691274		Intergenic		Intergenic		intergenic		0.0293399		0.0466139		na		na
	rs6783510		chr3		82700216		Intergenic		Intergenic		intergenic		0.00977995		0.0140721		na		na
	rs4856413		chr3		82734024		Intergenic		Intergenic		intergenic		0.0657895		0		na		na
	rs9873044		chr3		82878790		Intergenic		Intergenic		intergenic		0.102689		0.133685		na		na
	rs13099031		chr3		82972073		Intergenic		Intergenic		intergenic		0.0421053		0		na		na
	rs1482647		chr3		83043347		Intergenic		Intergenic		intergenic		0.0342298		0.0686016		na		na
	rs11127807		chr3		83080930		Intergenic		Intergenic		intergenic		0.00733496		0.000879507		na		na
	rs6794586		chr3		83092451		Intergenic		Intergenic		intergenic		0.0464548		0.0826737		na		na
	rs1401391		chr3		83220579		Intergenic		Intergenic		intergenic		0.0537897		0.128408		na		na
	rs4856450		chr3		83256297		Intergenic		Intergenic		intergenic		0.127139		0.189094		na		na
	rs12487195		chr3		83532958		Intergenic		Intergenic		intergenic		0.0317848		0.0501319		na		na
	rs1453724		chr3		83576787		Intergenic		Intergenic		intergenic		0.00977995		0.000879507		na		na
	rs6548894		chr3		83591857		Intergenic		Intergenic		intergenic		0.00244499		0.0255057		na		na
	rs9838917		chr3		83788155		Intergenic		Intergenic		intergenic		0.00488998		0.0123131		na		na
	rs4241421		chr3		83911588		Intergenic		Intergenic		intergenic		0.0736842		0		na		na
	rs9863455		chr3		84040916		Intergenic		Intergenic		intergenic		0.0488998		0.0756376		na		na
	rs12639222		chr3		84059555		Intergenic		Intergenic		intergenic		0.0171149		0.0325418		na		na
	rs7630474		chr3		84336535		Intergenic		Intergenic		intergenic		0.0366748		0.0307828		na		na
	rs4277701		chr3		84485169		Intergenic		Intergenic		intergenic		0.117359		0.0826737		na		na
	rs4856528		chr3		84507054		Intergenic		Intergenic		intergenic		0.0586797		0.0167106		na		na
	rs17021619		chr3		84606057		Intergenic		Intergenic		intergenic		0.0611247		0.0747581		na		na
	rs2326227		chr3		84706812		LINC00971		lincRNA		non-coding		0.0440098		0.0729991		na		na
	rs7647725		chr3		84741431		LINC00971		lincRNA		non-coding		0.00244499		0.000879507		na		na
	rs17021771		chr3		84747499		LINC00971		lincRNA		non-coding		0.0464548		0.0290237		na		na
	rs9818956		chr3		84769996		LINC00971		lincRNA		non-coding		0.0391198		0.0448549		na		na
	rs9839064		chr3		84773261		LINC00971		lincRNA		non-coding		0.00977995		0.0167106		na		na
	rs1146753		chr3		84839739		LINC00971		lincRNA		non-coding		0.0464548		0.0448549		na		na
	rs1146751		chr3		84840446		LINC00971		lincRNA		non-coding		0.0537897		0.0562885		na		na
	rs9847448		chr3		84880988		LINC00971		lincRNA		non-coding		0.00733496		0.0246262		na		na
	rs1390147		chr3		84928791		Intergenic		Intergenic		intergenic		0.00244499		0.000879507		na		na
	rs1465716		chr3		85400918		CADM2		protein_coding		intronic		0.00244499		0.000879507		na		na
	rs892365		chr3		85431574		CADM2		protein_coding		intronic		0.0195599		0.0114336		na		na
	rs9810211		chr3		85648464		CADM2		protein_coding		intronic		0.00244499		0.0228672		na		na
	rs9883807		chr3		85688496		CADM2		protein_coding		intronic		0.0366748		0.055409		na		na
	rs7611991		chr3		85710408		CADM2		protein_coding		intronic		0.00488998		0.0167106		na		na
	rs12495178		chr3		85836927		CADM2		protein_coding		intronic		0.00244499		0.000879507		na		na
	rs4410440		chr3		86068241		CADM2		protein_coding		3downstream		0.00488998		0.000879507		na		na
	rs7630752		chr3		86068519		CADM2		protein_coding		3downstream		0.0831296		0.102023		na		na
	rs6784062		chr3		86092982		Intergenic		Intergenic		intergenic		0.0440098		0.0729991		na		na
	rs6549079		chr3		86151834		Intergenic		Intergenic		intergenic		0.0244499		0.0211082		na		na
	rs9809586		chr3		86156526		Intergenic		Intergenic		intergenic		0.0171149		0.0219877		na		na
	rs4688888		chr3		86172197		Intergenic		Intergenic		intergenic		0.171149		0.211961		na		na
	rs2175671		chr3		86215133		Intergenic		Intergenic		intergenic		0.0440098		0.0949868		na		na
	rs2137492		chr3		86266408		Intergenic		Intergenic		intergenic		0.0263158		0		na		na
	rs13081254		chr3		86463310		Intergenic		Intergenic		intergenic		0.128947		0		na		na
	rs11916693		chr3		86488112		LINC02070		lincRNA		non-coding		0.00733496		0.000879507		na		na
	rs9866050		chr3		86522658		Intergenic		Intergenic		intergenic		0.107579		0.148637		na		na
	rs11929283		chr3		86534702		Intergenic		Intergenic		intergenic		0.0317848		0.0131926		na		na
	rs1437055		chr3		86781927		Intergenic		Intergenic		intergenic		0.0171149		0.00879507		na		na
	rs9818400		chr3		86800981		Intergenic		Intergenic		intergenic		0.00488998		0.00175901		na		na
	rs10212117		chr3		86841902		Intergenic		Intergenic		intergenic		0.122249		0.0941073		na		na
	rs9682134		chr3		86864138		Intergenic		Intergenic		intergenic		0.00488998		0.000879507		na		na
	rs13356		chr3		86940929		VGLL3		protein_coding		intronic		0.0464548		0.0474934		na		na
	rs6789975		chr3		86943072		VGLL3		protein_coding		intronic		0.00244499		0.00175901		na		na
	rs1898270		chr3		86950180		VGLL3		protein_coding		intronic		0.00244499		0.000879507		na		na
	rs1561162		chr3		87004175		Intergenic		Intergenic		intergenic		0.00488998		0.0263852		na		na
	rs1370041		chr3		87040015		Intergenic		Intergenic		intergenic		0.0806846		0.0413369		na		na
	rs963622		chr3		87174496		Intergenic		Intergenic		intergenic		0.0146699		0.0307828		na		na
	rs300978		chr3		87274184		POU1F1		protein_coding		intronic		0.0171149		0.0765172		na		na
	rs6551471		chr3		87322132		Intergenic		Intergenic		5upstream		0.00488998		0.0299033		na		na
	rs9823976		chr3		87479162		Intergenic		Intergenic		intergenic		0.0220049		0.00879507		na		na
	rs6767721		chr3		87581283		Intergenic		Intergenic		intergenic		0.00733496		0.0228672		na		na
	rs6762073		chr3		87605186		Intergenic		Intergenic		intergenic		0.00244499		0.000879507		na		na
	rs4367091		chr3		87621324		Intergenic		Intergenic		intergenic		0.0391198		0.0518909		na		na
	rs6798732		chr3		87632881		Intergenic		Intergenic		5upstream		0.00488998		0.0105541		na		na
	rs9843580		chr3		87684106		AC108749.1		lincRNA		non-coding		0.259169		0.491645		na		na
	rs2049817		chr3		88060463		CGGBP1		protein_coding		intronic		0.0146699		0.0228672		na		na
	rs9875575		chr3		88249962		Intergenic		Intergenic		intergenic		0.215159		0.166227		na		na
	rs4541416		chr3		88456761		CSNKA2IP		protein_coding		intronic		0.0782396		0.0905893		na		na
	rs10511142		chr3		88813904		Intergenic		Intergenic		intergenic		0.00733496		0.0202287		na		na
	rs6800661		chr3		88843488		Intergenic		Intergenic		intergenic		0.0146699		0.0211082		na		na
	rs2062220		chr3		88853266		Intergenic		Intergenic		intergenic		0.117359		0.133685		na		na
	rs1496515		chr3		88984890		Intergenic		Intergenic		intergenic		0.00244499		0.00263852		na		na
	rs903894		chr3		89002325		Intergenic		Intergenic		intergenic		0.178484		0.17942		na		na
	rs4555526		chr3		89026736		Intergenic		Intergenic		intergenic		0.00488998		0.000879507		na		na
	rs9869874		chr3		89076055		Intergenic		Intergenic		intergenic		0.0368421		0		na		na
	rs1040017		chr3		89280482		EPHA3		protein_coding		intronic		0.0268949		0.057168		na		na
	rs11921985		chr3		89418207		EPHA3		protein_coding		intronic		0.205379		0.222515		na		na
	rs7650184		chr3		89480907		EPHA3		protein_coding		3utr		0.00488998		0.00175901		na		na
	rs1521806		chr3		90041469		Intergenic		Intergenic		intergenic		0.107579		0.110818		na		na
	rs11708324		chr3		90135312		Intergenic		Intergenic		intergenic		0.119804		0.172383		na		na
	rs9799070		chr3		90351681		Intergenic		Intergenic		intergenic		0.132029		0.102902		na		na
	rs9856545		chr3		90353408		Intergenic		Intergenic		intergenic		0.0782396		0.0738786		na		na
	rs9799286		chr3		90368610		Intergenic		Intergenic		intergenic		0.0366748		0.0510114		na		na
	rs8178616		chr3		93914045		PROS1		protein_coding		intronic		0.136919		0.157432		na		na
	rs4414894		chr3		93938487		PROS1		protein_coding		intronic		0.0195599		0.0219877		na		na
	rs1609721		chr3		94009049		Intergenic		Intergenic		intergenic		0.0236842		0		na		na
	rs4638970		chr3		94180718		Intergenic		Intergenic		intergenic		0.0184211		0		na		na
	rs4857242		chr3		94218387		Intergenic		Intergenic		intergenic		0.00733496		0.0334213		na		na
	rs9815406		chr3		94255435		Intergenic		Intergenic		intergenic		0.259169		0.443272		na		na
	rs1598234		chr3		94285312		Intergenic		Intergenic		intergenic		0.00244499		0.000879507		na		na
	rs4857071		chr3		94309348		Intergenic		Intergenic		intergenic		0.00488998		0.000879507		na		na
	rs4088917		chr3		94397932		Intergenic		Intergenic		intergenic		0.0171149		0.0211082		na		na
	rs6770532		chr3		94412215		Intergenic		Intergenic		intergenic		0.0440098		0.0870712		na		na
	rs6768434		chr3		94441892		Intergenic		Intergenic		intergenic		0.00488998		0.0175901		na		na
	rs4444711		chr3		94570433		Intergenic		Intergenic		intergenic		0.00733496		0.0237467		na		na
	rs3919963		chr3		94597741		Intergenic		Intergenic		intergenic		0.102689		0.0703606		na		na
	rs4857461		chr3		94626689		Intergenic		Intergenic		intergenic		0.00244499		0.00967458		na		na
	rs6762510		chr3		94665488		Intergenic		Intergenic		intergenic		0.158924		0.121372		na		na
	rs1447853		chr3		94761005		Intergenic		Intergenic		intergenic		0.0268949		0.0378188		na		na
	rs9880324		chr3		94971286		LINC00879		lincRNA		non-coding		0.00244499		0.000879507		na		na
	rs8180036		chr3		95040660		LINC00879		lincRNA		non-coding		0.00488998		0.0105541		na		na
	rs13079864		chr3		95222983		Intergenic		Intergenic		intergenic		0.0657895		0		na		na
	rs7629169		chr3		95465509		Intergenic		Intergenic		intergenic		0.0244499		0.0633245		na		na
	rs13085524		chr3		95520700		Intergenic		Intergenic		intergenic		0.0806846		0.12577		na		na
	rs6767658		chr3		95655338		MTHFD2P1		transcribed_processed_pseudogene		non-coding		0.0268949		0.0184697		na		na
	rs7618693		chr3		95666285		MTHFD2P1		transcribed_processed_pseudogene		non-coding		0.0342298		0.0650836		na		na
	rs6438025		chr3		95691209		Intergenic		Intergenic		intergenic		0.00488998		0.0114336		na		na
	rs7623417		chr3		95764901		Intergenic		Intergenic		intergenic		0.107579		0.240106		na		na
	rs934438		chr3		95831194		Intergenic		Intergenic		intergenic		0.00244499		0.00263852		na		na
	rs13085757		chr3		95859769		Intergenic		Intergenic		intergenic		0.0122249		0.0448549		na		na
	rs1368516		chr3		95960366		Intergenic		Intergenic		intergenic		0.00244499		0.000879507		na		na
	rs12487224		chr3		96074898		Intergenic		Intergenic		intergenic		0.00244499		0.000879507		na		na
	rs6438313		chr3		96132312		Intergenic		Intergenic		intergenic		0.0146699		0.0149516		na		na
	rs9823529		chr3		96247473		Intergenic		Intergenic		intergenic		0.0171149		0.0290237		na		na
	rs12494374		chr3		96281517		Intergenic		Intergenic		intergenic		0.00733496		0.0114336		na		na
	rs13316505		chr3		96351069		Intergenic		Intergenic		intergenic		0.0552632		0		na		na
	rs10934524		chr3		96431316		Intergenic		Intergenic		intergenic		0.0684597		0.0343008		na		na
	rs9842685		chr3		96448545		Intergenic		Intergenic		intergenic		0.00244499		0.000879507		na		na
	rs1352288		chr3		96608620		Intergenic		Intergenic		3downstream		0.00733496		0.0123131		na		na
	rs6784955		chr3		96627699		Intergenic		Intergenic		intergenic		0.00488998		0.000879507		na		na
	rs12488417		chr3		96643269		Intergenic		Intergenic		intergenic		0.193154		0.25066		na		na
	rs1354861		chr3		96649443		Intergenic		Intergenic		intergenic		0.0171149		0.0228672		na		na
	rs1354860		chr3		96649636		Intergenic		Intergenic		intergenic		0.00733496		0.00879507		na		na
	rs12491279		chr3		96661530		Intergenic		Intergenic		intergenic		0.00244499		0.000879507		na		na
	rs3884655		chr3		96668605		Intergenic		Intergenic		intergenic		0.00977995		0.0140721		na		na
	rs9819410		chr3		96687520		Intergenic		Intergenic		intergenic		0.00488998		0.000879507		na		na
	rs13096088		chr3		96692310		Intergenic		Intergenic		intergenic		0.00488998		0.000879507		na		na
	rs7641075		chr3		97122708		EPHA6		protein_coding		intronic		0.0195599		0.0272647		na		na
	rs9818654		chr3		97166853		EPHA6		protein_coding		intronic		0.0415648		0.0888303		na		na
	rs9825401		chr3		97177681		EPHA6		protein_coding		intronic		0.00244499		0.000879507		na		na
	rs1500702		chr3		97217158		EPHA6		protein_coding		intronic		0.0513447		0.0738786		na		na
	rs13096898		chr3		97296881		EPHA6		protein_coding		intronic		0.00244499		0.000879507		na		na
	rs7614095		chr3		97366333		EPHA6		protein_coding		intronic		0.0195599		0.0439754		na		na
	rs7649384		chr3		97681668		EPHA6		protein_coding		intronic		0.00733496		0.000879507		na		na
	rs9289445		chr3		97747202		EPHA6		protein_coding		intronic		0.00733496		0.0228672		na		na
	rs4857065		chr3		97758239		EPHA6		3utr		5upstream		0.0342298		0.058927		na		na
	rs9854857		chr3		97780885		ARL6		protein_coding		intronic		0.0586797		0.0263852		na		na
	rs7644287		chr3		97833761		Intergenic		Intergenic		Intergenic		0.0657895		0		na		na
	rs17376145		chr3		98020305		GABRR3		protein_coding		intronic		0.0146699		0.0149516		na		na
	rs832044		chr3		98028007		GABRR3		protein_coding		intronic		0.0953545		0.0633245		na		na
	rs12488355		chr3		98054083		Intergenic		Intergenic		3downstream		0.0855746		0.0765172		na		na
	rs4857079		chr3		98166397		Intergenic		Intergenic		5upstream		0.0635697		0.0668426		na		na
	rs10212361		chr3		98168449		OR5H15		protein_coding		5upstream		0.0880196		0.540897		na		na
	rs2047391		chr3		98198412		Intergenic		Intergenic		3downstream		0.0586797		0.0729991		na		na
	rs10935397		chr3		98486296		Intergenic		Intergenic		intergenic		0.141809		0.16095		na		na
	rs16839940		chr3		98558853		AC021660.3		protein_coding		intronic		0.0122249		0.00967458		na		na
	rs6778616		chr3		98564113		AC021660.3		protein_coding		intronic		0.00977995		0.0386983		na		na
	rs1675511		chr3		98573839		AC021660.3		protein_coding		intronic		0.0146699		0.0510114		na		na
	rs1841541		chr3		98629660		Intergenic		Intergenic		intergenic		0.0635697		0.0747581		na		na
	rs865474		chr3		98726480		ST3GAL6-AS1		antisense		non-coding		0.00733496		0.0378188		na		na
	rs3755569		chr3		98730898		ST3GAL6-AS1		antisense		non-coding		0.00733496		0.0255057		na		na
	rs278374		chr3		98759555		ST3GAL6		protein_coding		intronic		0.00977995		0.0483729		na		na
	rs278376		chr3		98774287		ST3GAL6		protein_coding		intronic		0.00488998		0.00967458		na		na
	rs11916285		chr3		98818497		ST3GAL6		protein_coding		intronic		0.00244499		0.000879507		na		na
	rs9843214		chr3		98822087		DCBLD2		protein_coding		3downstream		0.0342298		0.0158311		na		na
	rs2439224		chr3		98892396		DCBLD2		protein_coding		intronic		0.149144		0.0703606		na		na
	rs4546099		chr3		98918764		AC091212.1		antisense		non-coding		0.00244499		0.000879507		na		na
	rs10935587		chr3		98992611		AC091212.1		antisense		non-coding		0.0171149		0.0105541		na		na
	rs12493380		chr3		99085564		Intergenic		Intergenic		intergenic		0.00244499		0.000879507		na		na
	rs774731		chr3		99151116		Intergenic		Intergenic		intergenic		0.00488998		0.0105541		na		na
	rs2139700		chr3		99241496		Intergenic		Intergenic		intergenic		0.00733496		0.0167106		na		na
	rs1851065		chr3		99252837		Intergenic		Intergenic		intergenic		0.00244499		0.00351803		na		na
	rs1383844		chr3		99319909		Intergenic		Intergenic		intergenic		0.110024		0.144239		na		na
	rs1481544		chr3		99394384		Intergenic		Intergenic		intergenic		0.0831296		0.0835532		na		na
	rs2700592		chr3		99412565		Intergenic		Intergenic		intergenic		0.0391198		0.0360598		na		na
	rs2670334		chr3		99457996		Intergenic		Intergenic		intergenic		0.00977995		0.000879507		na		na
	rs647882		chr3		99656225		COL8A1		protein_coding		intronic		0.0122249		0.0184697		na		na
	rs1971381		chr3		99731625		COL8A1		protein_coding		intronic		0.00488998		0.0123131		na		na
	rs9851406		chr3		99794913		COL8A1		protein_coding		coding		0.246944		0.116974		na		na
	rs7650727		chr3		99970132		CMSS1		protein_coding		intronic		0.00733496		0.0255057		na		na
	rs9874884		chr3		100006980		CMSS1		protein_coding		intronic		0.0782396		0.0747581		na		na
	rs9860290		chr3		100120262		CMSS1		protein_coding		intronic		0.00733496		0.00439754		na		na
	rs11537816		chr3		100167818		CMSS1		protein_coding		coding		0.0146699		0.00967458		na		na
	rs12696084		chr3		100264267		TBC1D23		protein_coding		intronic		0.261614		0.188215		na		na
	rs7427808		chr3		100584112		Intergenic		Intergenic		intergenic		0.180929		0.526825		na		na
	rs4928085		chr3		100733729		TFG		protein_coding		3downstream		0.00244499		0.00439754		na		na
	rs9813730		chr3		100750431		ABI3BP		protein_coding		3downstream		0.00488998		0.000879507		na		na
	rs11716316		chr3		100764451		ABI3BP		protein_coding		intronic		0.183374		0.167986		na		na
	rs3736534		chr3		100774763		ABI3BP		protein_coding		3downstream		0.00488998		0.00263852		na		na
	rs983474		chr3		100786744		ABI3BP		protein_coding		intronic		0.00733496		0.0158311		na		na
	rs9840549		chr3		100831806		ABI3BP		protein_coding		intronic		0.00488998		0.00967458		na		na
	rs10511181		chr3		100971018		ABI3BP		protein_coding		intronic		0.0244499		0.0299033		na		na
	rs9881220		chr3		101080369		Intergenic		Intergenic		intergenic		0.00977995		0.0272647		na		na
	rs9869337		chr3		101125090		Intergenic		Intergenic		intergenic		0.00244499		0.000879507		na		na
	rs6441583		chr3		101152599		Intergenic		Intergenic		intergenic		0.0220049		0.0237467		na		na
	rs348871		chr3		101211369		Intergenic		Intergenic		intergenic		0.00733496		0.0483729		na		na
	rs6809436		chr3		101459004		SENP7		protein_coding		5upstream		0.00488998		0.0360598		na		na
	rs13069443		chr3		101654461		ZBTB11		protein_coding		intronic		0.0146699		0.0158311		na		na
	rs7632449		chr3		101670349		ZBTB11		protein_coding		intronic		0.0122249		0.0263852		na		na
	rs2466369		chr3		101738547		CEP97		protein_coding		intronic		0.102632		0		na		na
	rs2943301		chr3		101939827		LINC02085		5upstream		5upstream		0.00244499		0.00175901		na		na
	rs6783446		chr3		101961153		LINC02085		lincRNA		non-coding		0.0880196		0.163588		na		na
	rs1585772		chr3		102000567		Intergenic		Intergenic		Intergenic		0.0236842		0		na		na
	rs9860734		chr3		102005634		Intergenic		Intergenic		intergenic		0.180929		0.189974		na		na
	rs771755		chr3		102017820		Intergenic		Intergenic		intergenic		0.366748		0.385224		na		na
	rs2175928		chr3		102069844		Intergenic		Intergenic		intergenic		0.0122249		0.0923483		na		na
	rs16844787		chr3		102158259		ZPLD1		protein_coding		intronic		0.176039		0.116974		na		na
	rs7626999		chr3		102461712		ZPLD1		protein_coding		intronic		0.190709		0.194371		na		na
	rs2013942		chr3		102465464		ZPLD1		protein_coding		intronic		0.0831296		0.136324		na		na
	rs1284757		chr3		102548552		Intergenic		Intergenic		intergenic		0.0195599		0.0958663		na		na
	rs1284746		chr3		102613741		Intergenic		Intergenic		intergenic		0.0733496		0.0703606		na		na
	rs4856105		chr3		102675308		Intergenic		Intergenic		5upstream		0.0464548		0.0712401		na		na
	rs4856107		chr3		102880752		Intergenic		Intergenic		intergenic		0.0146699		0.0114336		na		na
	rs1472176		chr3		103229262		Intergenic		Intergenic		intergenic		0.154034		0.147757		na		na
	rs7612427		chr3		103287801		Intergenic		Intergenic		intergenic		0.00733496		0.000879507		na		na
	rs4856143		chr3		103330047		Intergenic		Intergenic		intergenic		0.0513447		0.0351803		na		na
	rs11921425		chr3		103403741		Intergenic		Intergenic		intergenic		0.212714		0.294635		na		na
	rs6802666		chr3		103508865		Intergenic		Intergenic		intergenic		0.0447368		0		na		na
	rs7639354		chr3		103537438		Intergenic		Intergenic		3downstream		0.168704		0.14336		na		na
	rs10804937		chr3		103589916		Intergenic		Intergenic		intergenic		0.0586797		0.0756376		na		na
	rs2121870		chr3		103700909		Intergenic		Intergenic		intergenic		0.102632		0		na		na
	rs4303869		chr3		103905486		Intergenic		Intergenic		intergenic		0.00244499		0.000879507		na		na
	rs6437476		chr3		103941779		Intergenic		Intergenic		intergenic		0.0220049		0.0510114		na		na
	rs9858370		chr3		104028780		Intergenic		Intergenic		intergenic		0.0635697		0.0985048		na		na
	rs6802351		chr3		104191920		Intergenic		Intergenic		intergenic		0.0220049		0.0351803		na		na
	rs2398996		chr3		104313455		Intergenic		Intergenic		intergenic		0.0855746		0.187335		na		na
	rs777929		chr3		104396611		Intergenic		Intergenic		intergenic		0.0631579		0		na		na
	rs1402749		chr3		104426300		Intergenic		Intergenic		intergenic		0.0263158		0		na		na
	rs9827573		chr3		104482689		Intergenic		Intergenic		intergenic		0.0220049		0.0149516		na		na
	rs1877996		chr3		104524065		Intergenic		Intergenic		intergenic		0.0977995		0.114336		na		na
	rs3996212		chr3		104619750		Intergenic		Intergenic		intergenic		0.0415648		0.0466139		na		na
	rs12630650		chr3		104623906		Intergenic		Intergenic		intergenic		0.0289474		0		na		na
	rs2029329		chr3		104652627		Intergenic		Intergenic		intergenic		0.110024		0.14248		na		na
	rs9848965		chr3		104662349		Intergenic		Intergenic		intergenic		0.0122249		0.0167106		na		na
	rs777917		chr3		104685928		Intergenic		Intergenic		intergenic		0.0122249		0.0158311		na		na
	rs777895		chr3		104713884		Intergenic		Intergenic		intergenic		0.0464548		0.101143		na		na
	rs1186182		chr3		104787902		Intergenic		Intergenic		intergenic		0.0366748		0.0817942		na		na
	rs9873656		chr3		104906541		Intergenic		Intergenic		intergenic		0.105134		0.0967458		na		na
	rs12486139		chr3		104909299		Intergenic		Intergenic		intergenic		0.00733496		0.0290237		na		na
	rs13319705		chr3		104974408		Intergenic		Intergenic		intergenic		0.00488998		0.000879507		na		na
	rs13324580		chr3		104996194		Intergenic		Intergenic		intergenic		0.00244499		0.00175901		na		na
	rs1503080		chr3		105032725		Intergenic		Intergenic		intergenic		0.144254		0.162709		na		na
	rs9875475		chr3		105049834		Intergenic		Intergenic		intergenic		0.0171149		0.0395778		na		na
	rs13064544		chr3		105057488		Intergenic		Intergenic		intergenic		0.00244499		0.0131926		na		na
	rs1393784		chr3		105171871		Intergenic		Intergenic		intergenic		0.0342298		0.0386983		na		na
	rs11708894		chr3		105247871		Intergenic		Intergenic		intergenic		0.0317848		0.0316623		na		na
	rs7626124		chr3		105331077		Intergenic		Intergenic		intergenic		0.119804		0.127529		na		na
	rs6767277		chr3		105415511		ALCAM		protein_coding		intronic		0.00977995		0.0263852		na		na
	rs1017913		chr3		105519771		ALCAM		protein_coding		intronic		0.0146699		0.0721196		na		na
	rs579565		chr3		105541674		ALCAM		protein_coding		intronic		0.139364		0.119613		na		na
	rs495691		chr3		105548656		ALCAM		protein_coding		intronic		0.0368421		0		na		na
	rs2030515		chr3		105557751		ALCAM		protein_coding		intronic		0.00488998		0.0272647		na		na
	rs9843391		chr3		105643438		Intergenic		Intergenic		intergenic		0.0195599		0.0404573		na		na
	rs10490831		chr3		105654992		CBLB		3downstream		3downstream		0.0464548		0.055409		na		na
	rs3772534		chr3		105702190		CBLB		protein_coding		coding		0.00488998		0.00175901		na		na
	rs9657924		chr3		105734225		CBLB		protein_coding		intronic		0.00244499		0.000879507		na		na
	rs7639888		chr3		105826601		CBLB		protein_coding		intronic		0.00244499		0.000879507		na		na
	rs2174234		chr3		105949725		Intergenic		Intergenic		intergenic		0.00733496		0.0131926		na		na
	rs16851846		chr3		105968787		Intergenic		Intergenic		intergenic		0.00977995		0.0228672		na		na
	rs2655032		chr3		105976853		Intergenic		Intergenic		intergenic		0.00488998		0.0219877		na		na
	rs2127089		chr3		106050380		Intergenic		Intergenic		intergenic		0.00488998		0.0114336		na		na
	rs2399082		chr3		106350670		Intergenic		Intergenic		intergenic		0.0122249		0.0386983		na		na
	rs7653570		chr3		106355966		Intergenic		Intergenic		intergenic		0.0122249		0.0184697		na		na
	rs2712464		chr3		106481109		Intergenic		Intergenic		intergenic		0.0146699		0.000879507		na		na
	rs2590203		chr3		106603983		Intergenic		Intergenic		intergenic		0.00244499		0.000879507		na		na
	rs2399106		chr3		106618723		Intergenic		Intergenic		intergenic		0.0757946		0.0598065		na		na
	rs11915682		chr3		106675469		Intergenic		Intergenic		intergenic		0.0195599		0.0272647		na		na
	rs4895023		chr3		106745666		Intergenic		Intergenic		intergenic		0.0464548		0.0853122		na		na
	rs1520720		chr3		106751948		Intergenic		Intergenic		intergenic		0.0391198		0.0351803		na		na
	rs1356931		chr3		106762303		Intergenic		Intergenic		intergenic		0.00488998		0.0211082		na		na
	rs1712541		chr3		106914787		LINC00882		lincRNA		non-coding		0.0146699		0.0466139		na		na
	rs1554115		chr3		106928636		LINC00882		lincRNA		non-coding		0.361858		0.664028		na		na
	rs2178176		chr3		107098094		LINC00882		lincRNA		non-coding		0.0977995		0.123131		na		na
	rs1919007		chr3		107112785		LINC00882		lincRNA		non-coding		0.00488998		0.0114336		na		na
	rs7634774		chr3		107168620		LINC00882		lincRNA		non-coding		0.00488998		0.0131926		na		na
	rs2676364		chr3		107328596		AC063944.1		lincRNA		non-coding		0.00733496		0.00439754		na		na
	rs9842375		chr3		107363652		AC063944.1		lincRNA		non-coding		0.0122249		0.00527704		na		na
	rs496486		chr3		107507089		Intergenic		Intergenic		intergenic		0.0391198		0.0492524		na		na
	rs9851055		chr3		107576161		BBX		protein_coding		intronic		0.00488998		0.000879507		na		na
	rs602959		chr3		107608061		BBX		protein_coding		intronic		0.0464548		0.0483729		na		na
	rs9846246		chr3		107705243		BBX		protein_coding		intronic		0.0171149		0.00791557		na		na
	rs9878595		chr3		107757250		BBX		protein_coding		intronic		0.00977995		0.0237467		na		na
	rs2204260		chr3		107767050		BBX		protein_coding		intronic		0.0660147		0.150396		na		na
	rs13070401		chr3		107843136		LINC00636		lincRNA		non-coding		0.0977995		0.0404573		na		na
	rs1864895		chr3		107859057		LINC00636		lincRNA		non-coding		0.127139		0.130167		na		na
	rs1437236		chr3		107939230		Intergenic		Intergenic		intergenic		0.00977995		0.0255057		na		na
	rs2399218		chr3		107957486		Intergenic		Intergenic		intergenic		0.00733496		0.00439754		na		na
	rs697951		chr3		108056320		CD47		protein_coding		intronic		0.0195599		0.0404573		na		na
	rs17232226		chr3		108129374		LINC01215		lincRNA		non-coding		0.00488998		0.000879507		na		na
	rs1920542		chr3		108226963		Intergenic		Intergenic		intergenic		0.0342298		0.0457344		na		na
	rs13084160		chr3		108257662		Intergenic		Intergenic		intergenic		0.0488998		0.0211082		na		na
	rs1463427		chr3		108376889		HHLA2		protein_coding		intronic		0.0220049		0.0325418		na		na
	rs1078455		chr3		108410501		MYH15		protein_coding		intronic		0.161369		0.057168		na		na
	rs9868484		chr3		108470146		MYH15		protein_coding		coding		0.0293399		0.0466139		na		na
	rs4855654		chr3		108478031		MYH15		protein_coding		intronic		0.00977995		0.0334213		na		na
	rs2100139		chr3		108504265		Intergenic		Intergenic		intergenic		0.215789		0		na		na
	rs2688252		chr3		108508350		MYH15		protein_coding		intronic		0.0293399		0.0325418		na		na
	rs2278911		chr3		108579413		CIP2A		protein_coding		coding		0.00733496		0.000879507		na		na
	rs3100638		chr3		108606837		DZIP3		protein_coding		intronic		0.207824		0.16007		na		na
	rs2953339		chr3		108821763		TRAT1		5upstream		5upstream		0.0464548		0.0712401		na		na
	rs3811686		chr3		108822467		TRAT1		5upstream		5upstream		0.00488998		0.000879507		na		na
	rs9879812		chr3		108822914		TRAT1		protein_coding		5utr		0.273839		0.310466		na		na
	rs12497925		chr3		108893424		Intergenic		Intergenic		intergenic		0.00733496		0.0114336		na		na
	rs13063965		chr3		108896826		Intergenic		Intergenic		intergenic		0.0904645		0.0747581		na		na
	rs2715687		chr3		108920576		GUCA1C		protein_coding		coding		0.0317848		0.0307828		na		na
	rs3762696		chr3		109035413		MORC1		protein_coding		coding		0.00733496		0.0149516		na		na
	rs9873588		chr3		109092189		MORC1		protein_coding		intronic		0.0342298		0.0967458		na		na
	rs6774626		chr3		109186661		LINC00488		processed_transcript		non-coding		0.00488998		0.0193492		na		na
	rs1163368		chr3		109227619		Intergenic		Intergenic		intergenic		0.00977995		0.000879507		na		na
	rs12488676		chr3		109325460		DPPA4		3downstream		3downstream		0.00733496		0.000879507		na		na
	rs1163441		chr3		109325983		DPPA4		3downstream		3downstream		0.00733496		0.0175901		na		na
	rs6775559		chr3		109417637		LINC01205		lincRNA		non-coding		0.0220049		0.0404573		na		na
	rs12496499		chr3		109432833		LINC01205		lincRNA		non-coding		0.00977995		0.000879507		na		na
	rs769543		chr3		109492547		LINC01205		lincRNA		non-coding		0.00977995		0.0272647		na		na
	rs11716670		chr3		109500262		Intergenic		Intergenic		intergenic		0.00244499		0.00175901		na		na
	rs2701069		chr3		109564981		Intergenic		Intergenic		intergenic		0.0244499		0.0255057		na		na
	rs12491990		chr3		109728616		AC078980.1		lincRNA		non-coding		0.00733496		0.0123131		na		na
	rs1164059		chr3		109741187		AC078980.1		lincRNA		non-coding		0.0855746		0.183817		na		na
	rs12637194		chr3		109758055		AC078980.1		lincRNA		non-coding		0.0806846		0.149516		na		na
	rs7626305		chr3		109795423		AC078980.1		lincRNA		non-coding		0.202934		0.26825		na		na
	rs3915173		chr3		109936973		Intergenic		Intergenic		intergenic		0.0122249		0.0316623		na		na
	rs1914854		chr3		110025763		Intergenic		Intergenic		intergenic		0.00977995		0.0334213		na		na
	rs2399289		chr3		110057752		Intergenic		Intergenic		intergenic		0.00488998		0.0404573		na		na
	rs6803197		chr3		110187562		Intergenic		Intergenic		intergenic		0.0171149		0.0334213		na		na
	rs1461755		chr3		110234809		Intergenic		Intergenic		intergenic		0.146699		0.292876		na		na
	rs2399299		chr3		110241950		Intergenic		Intergenic		intergenic		0.139364		0.0985048		na		na
	rs9883356		chr3		110272195		Intergenic		Intergenic		intergenic		0.00977995		0.0307828		na		na
	rs11715989		chr3		110468180		Intergenic		Intergenic		intergenic		0.0464548		0.0510114		na		na
	rs4682182		chr3		110553518		Intergenic		Intergenic		5upstream		0.00488998		0.000879507		na		na
	rs9834179		chr3		110602188		Intergenic		Intergenic		intergenic		0.0244499		0.0360598		na		na
	rs4682014		chr3		110652983		Intergenic		Intergenic		intergenic		0.00244499		0.062445		na		na
	rs13082251		chr3		111015289		NECTIN3-AS1		antisense		non-coding		0.207824		0.157432		na		na
	rs7430600		chr3		111137936		NECTIN3		protein_coding		intronic		0.0815789		0		na		na
	rs6414248		chr3		111163479		NECTIN3		protein_coding		intronic		0.0122249		0.0773967		na		na
	rs6437962		chr3		111221485		NECTIN3		protein_coding		intronic		0.00244499		0.000879507		na		na
	rs1489040		chr3		111256615		NECTIN3		protein_coding		intronic		0.0366748		0.0527704		na		na
	rs2130078		chr3		111332439		CD96		protein_coding		intronic		0.00977995		0.0140721		na		na
	rs1489032		chr3		111333764		CD96		protein_coding		intronic		0.0317848		0.0123131		na		na
	rs4682264		chr3		111406587		CD96		protein_coding		intronic		0.0757946		0.0518909		na		na
	rs11706807		chr3		111440556		CD96		protein_coding		intronic		0.00488998		0.0105541		na		na
	rs7643569		chr3		111452525		CD96		protein_coding		intronic		0.00244499		0.0255057		na		na
	rs9834853		chr3		111507883		CD96		protein_coding		intronic		0.0146699		0.0131926		na		na
	rs1948625		chr3		111532361		CD96		protein_coding		intronic		0.00488998		0.000879507		na		na
	rs1391363		chr3		111535059		CD96		protein_coding		intronic		0.00244499		0.000879507		na		na
	rs4682288		chr3		111578449		CD96		protein_coding		intronic		0.00244499		0.000879507		na		na
	rs12497656		chr3		111581928		CD96		protein_coding		intronic		0.0220049		0.0219877		na		na
	rs4682289		chr3		111584647		CD96		protein_coding		intronic		0.0684597		0.0677221		na		na
	rs9858544		chr3		111612075		CD96		protein_coding		intronic		0.00977995		0.000879507		na		na
	rs6780210		chr3		111624909		CD96		protein_coding		intronic		0.00244499		0.0123131		na		na
	rs3733176		chr3		111649966		CD96		protein_coding		3utr		0.00244499		0.000879507		na		na
	rs4682054		chr3		111700154		PLCXD2		protein_coding		intronic		0.224939		0.170624		na		na
	rs9872438		chr3		111824438		PLCXD2		protein_coding		intronic		0.00488998		0.0158311		na		na
	rs6805359		chr3		111883981		PHLDB2		protein_coding		intronic		0.00244499		0.000879507		na		na
	rs9816238		chr3		111960225		PHLDB2		protein_coding		intronic		0.00733496		0.0228672		na		na
	rs13083736		chr3		111968382		PHLDB2		protein_coding		3downstream		0.0660147		0.062445		na		na
	rs2399400		chr3		111972878		PHLDB2		protein_coding		intronic		0.0122249		0.0386983		na		na
	rs3804765		chr3		111987145		ABHD10		protein_coding		intronic		0.0488998		0.058927		na		na
	rs6795440		chr3		111991293		ABHD10		protein_coding		intronic		0.0263158		0		na		na
	rs774764		chr3		112000646		TAGLN3		protein_coding		5upstream		0.0660147		0.0255057		na		na
	rs2197205		chr3		112039229		TMPRSS7		protein_coding		5upstream		0.00733496		0.000879507		na		na
	rs4682362		chr3		112155360		SLC9C1		protein_coding		intronic		0.0317848		0.0598065		na		na
	rs1032239		chr3		112386028		Intergenic		Intergenic		intergenic		0.00244499		0.00175901		na		na
	rs13078806		chr3		112391518		Intergenic		Intergenic		intergenic		0.00733496		0.00263852		na		na
	rs2683900		chr3		112393902		Intergenic		Intergenic		intergenic		0.0122249		0.0131926		na		na
	rs17514131		chr3		112394073		Intergenic		Intergenic		intergenic		0.00733496		0.0184697		na		na
	rs11720514		chr3		112394487		Intergenic		Intergenic		intergenic		0.00488998		0.0246262		na		na
	rs1249923		chr3		112412233		Intergenic		Intergenic		intergenic		0.0710526		0		na		na
	rs6774776		chr3		112626288		CCDC80		protein_coding		intronic		0.207824		0.0923483		na		na
	rs4528911		chr3		112851081		Intergenic		Intergenic		Intergenic		0.0578947		0		na		na
	rs9863580		chr3		112905883		Intergenic		Intergenic		intergenic		0.246944		0.520668		na		na
	rs9879149		chr3		112922245		CD200R1		protein_coding		3downstream		0.0464548		0.0351803		na		na
	rs16860242		chr3		112924240		CD200R1		protein_coding		intronic		0.0220049		0.0386983		na		na
	rs7622812		chr3		112931573		CD200R1		protein_coding		intronic		0.00244499		0.0307828		na		na
	rs7646849		chr3		112946451		CD200R1		protein_coding		intronic		0.00977995		0.0518909		na		na
	rs6438120		chr3		112947121		CD200R1		protein_coding		intronic		0.0122249		0.0545295		na		na
	rs2133946		chr3		112948012		CD200R1		protein_coding		intronic		0.00977995		0.000879507		na		na
	rs12494693		chr3		112958682		CD200R1		protein_coding		intronic		0.00733496		0.000879507		na		na
	rs9288967		chr3		112998472		GTPBP8		protein_coding		intronic		0.0122249		0.00967458		na		na
	rs753693		chr3		113127939		AC078785.1		antisense		non-coding		0.0122249		0.0237467		na		na
	rs11718413		chr3		113188123		Intergenic		Intergenic		intergenic		0.00244499		0.000879507		na		na
	rs6791650		chr3		113226128		BOC		protein_coding		intronic		0.102632		0		na		na
	rs17321330		chr3		113291456		CFAP44		protein_coding		3utr		0.00488998		0.0184697		na		na
	rs2270785		chr3		113305171		CFAP44		protein_coding		5upstream		0.0171149		0.0334213		na		na
	rs9863703		chr3		113581504		SIDT1		protein_coding		intronic		0.0244499		0.0131926		na		na
	rs3732796		chr3		113604946		SIDT1		protein_coding		3downstream		0.0293399		0.0650836		na		na
	rs2203251		chr3		113613388		SIDT1		protein_coding		intronic		0.202934		0.0853122		na		na
	rs12636240		chr3		113672435		USF3		protein_coding		intronic		0.00733496		0.0149516		na		na
	rs2399489		chr3		113711452		Intergenic		Intergenic		intergenic		0.0171149		0.0158311		na		na
	rs10212375		chr3		113752489		ATP6V1A		protein_coding		intronic		0.0415648		0.0378188		na		na
	rs9848479		chr3		113960203		ZDHHC23		protein_coding		intronic		0.00488998		0.000879507		na		na
	rs11919757		chr3		114040729		CCDC191		protein_coding		intronic		0.0473684		0		na		na
	rs7638876		chr3		114175453		DRD3		protein_coding		intronic		0.00488998		0.0105541		na		na
	rs999661		chr3		114213761		Intergenic		Intergenic		5upstream		0.00977995		0.0193492		na		na
	rs1503671		chr3		114254744		Intergenic		Intergenic		intergenic		0.00733496		0.0175901		na		na
	rs2654758		chr3		114297200		TIGIT		protein_coding		intronic		0.0146699		0.00527704		na		na
	rs1589435		chr3		114561533		ZBTB20		protein_coding		intronic		0.0684597		0.000879507		na		na
	rs2669904		chr3		114649848		ZBTB20		protein_coding		intronic		0.0904645		0.117854		na		na
	rs1921493		chr3		114672933		ZBTB20		protein_coding		intronic		0.00977995		0.00175901		na		na
	rs17619661		chr3		114683240		ZBTB20		protein_coding		intronic		0.0171149		0.0202287		na		na
	rs1274224		chr3		114734408		ZBTB20		protein_coding		intronic		0.0268949		0.0343008		na		na
	rs867666		chr3		114834936		ZBTB20		protein_coding		intronic		0.0122249		0.0237467		na		na
	rs4682165		chr3		114903476		ZBTB20		protein_coding		intronic		0.0146699		0.000879507		na		na
	rs9876704		chr3		114967098		ZBTB20		protein_coding		intronic		0.0236842		0		na		na
	rs1546390		chr3		114978573		ZBTB20		protein_coding		intronic		0.0526316		0		na		na
	rs16823443		chr3		114992506		ZBTB20		protein_coding		intronic		0.0394737		0		na		na
	rs2177041		chr3		115102452		ZBTB20		protein_coding		intronic		0.0342298		0.0527704		na		na
	rs2177039		chr3		115114436		ZBTB20		protein_coding		intronic		0.0263158		0		na		na
	rs2139950		chr3		115152280		Intergenic		Intergenic		intergenic		0.0342298		0.0439754		na		na
	rs2164930		chr3		115673916		GAP43		protein_coding		intronic		0.00977995		0.0325418		na		na
	rs1438367		chr3		115674779		GAP43		protein_coding		intronic		0.0195599		0.000879507		na		na
	rs12496390		chr3		115681211		GAP43		protein_coding		intronic		0.0195599		0.000879507		na		na
	rs6763835		chr3		115854985		LSAMP		protein_coding		intronic		0.0220049		0.0334213		na		na
	rs7430979		chr3		115892410		LSAMP		protein_coding		intronic		0.0317848		0.057168		na		na
	rs7632246		chr3		115958903		LSAMP		protein_coding		intronic		0.0171149		0.0123131		na		na
	rs4831211		chr3		115960582		LSAMP		protein_coding		intronic		0.00488998		0.00879507		na		na
	rs7625191		chr3		116017866		LSAMP		protein_coding		intronic		0.0660147		0.114336		na		na
	rs6772113		chr3		116075832		LSAMP		protein_coding		intronic		0.215159		0.198769		na		na
	rs1461116		chr3		116156357		LSAMP		protein_coding		intronic		0.0293399		0.0334213		na		na
	rs4831126		chr3		116246448		LSAMP		protein_coding		intronic		0.0366748		0.0474934		na		na
	rs9834065		chr3		116247884		Intergenic		Intergenic		intronic		0.107895		0		na		na
	rs9835427		chr3		116258995		LSAMP		protein_coding		intronic		0.0220049		0.0457344		na		na
	rs6778912		chr3		116649348		LSAMP		protein_coding		intronic		0.141809		0.205805		na		na
	rs7621475		chr3		117111628		LSAMP		protein_coding		intronic		0.00244499		0.00351803		na		na
	rs4855930		chr3		117200045		Intergenic		Intergenic		intergenic		0.0806846		0.0870712		na		na
	rs1513155		chr3		117340789		Intergenic		Intergenic		intergenic		0.212714		0.270009		na		na
	rs2203237		chr3		117368898		Intergenic		Intergenic		intergenic		0.00733496		0.0272647		na		na
	rs9846338		chr3		117397878		Intergenic		Intergenic		intergenic		0.00488998		0.000879507		na		na
	rs2937670		chr3		117518714		Intergenic		Intergenic		intergenic		0.0268949		0.0492524		na		na
	rs4470556		chr3		117703718		AC092691.1		lincRNA		non-coding		0.0366748		0.0457344		na		na
	rs7635561		chr3		117786463		AC092691.1		lincRNA		non-coding		0.100244		0.138962		na		na
	rs13066603		chr3		117830820		AC092691.1		lincRNA		non-coding		0.00733496		0.000879507		na		na
	rs10934420		chr3		117833264		AC092691.1		lincRNA		non-coding		0.00488998		0.0175901		na		na
	rs7645813		chr3		117925950		AC092691.1		lincRNA		non-coding		0.00244499		0.000879507		na		na
	rs4688076		chr3		118107018		AC068633.1		lincRNA		non-coding		0.0488998		0.119613		na		na
	rs6795313		chr3		118194692		AC068633.1		lincRNA		non-coding		0.308068		0.26737		na		na
	rs9828714		chr3		118239552		AC068633.1		lincRNA		non-coding		0.0122249		0.312225		na		na
	rs1696495		chr3		118325355		AC068633.1		lincRNA		non-coding		0.00977995		0.0175901		na		na
	rs1066602		chr3		118329428		AC068633.1		lincRNA		non-coding		0.0782396		0.367634		na		na
	rs538740		chr3		118438248		AC068633.1		lincRNA		non-coding		0.0391198		0.0457344		na		na
	rs6438452		chr3		118556078		AC068633.1		lincRNA		non-coding		0.00244499		0.000879507		na		na
	rs9836543		chr3		118617624		LOC105374060		non		intergenic		0.0146699		0.0299033		na		na
	rs9831518		chr3		118677000		LOC105374060		non		intergenic		0.0611247		0.0255057		na		na
	rs1088694		chr3		118862841		Intergenic		Intergenic		intergenic		0.0293399		0.0466139		na		na
	rs4687855		chr3		119413707		ARHGAP31		protein_coding		intronic		0.0146699		0.00615655		na		na
	rs13096213		chr3		119451131		TMEM39A		protein_coding		intronic		0.00977995		0.0272647		na		na
	rs17203139		chr3		119486370		POGLUT1		protein_coding		3downstream		0.00244499		0.000879507		na		na
	rs624035		chr3		119538232		CD80		protein_coding		intronic		0.00244499		0.00175901		na		na
	rs2251566		chr3		119607060		PLA1A		protein_coding		intronic		0.166259		0.0809147		na		na
	rs8007		chr3		119642403		POPDC2		protein_coding		3downstream		0.0293399		0.0175901		na		na
	rs1985121		chr3		119648859		POPDC2		protein_coding		intronic		0.00977995		0.0263852		na		na
	rs3814055		chr3		119781188		AC069444.2		protein_coding		intronic		0.00488998		0.000879507		na		na
	rs3108749		chr3		119875641		GSK3B		protein_coding		intronic		0.0195599		0.0448549		na		na
	rs34759275		chr3		119929168		GSK3B		protein_coding		intronic		0.330073		0.19613		na		na
	rs1903765		chr3		120024275		GSK3B		protein_coding		intronic		0.288509		0.0985048		na		na
	rs182839		chr3		120071347		GSK3B		protein_coding		intronic		0.0122249		0.00263852		na		na
	rs6785180		chr3		120228656		GPR156		protein_coding		intronic		0.00977995		0.0246262		na		na
	rs10511400		chr3		120324989		LRRC58		protein_coding		3utr		0.00244499		0.0114336		na		na
	rs1515577		chr3		120410093		FSTL1		protein_coding		intronic		0.0447368		0		na		na
	rs13082232		chr3		120746052		GTF2E1		protein_coding		intronic		0.0220049		0.0360598		na		na
	rs378759		chr3		120766862		GTF2E1		protein_coding		intronic		0.0757946		0.0712401		na		na
	rs322461		chr3		120808490		Intergenic		Intergenic		3downstream		0.608802		0.556728		na		na
	rs377374		chr3		120859870		Intergenic		Intergenic		intergenic		0.0171149		0.0369393		na		na
	rs322457		chr3		120870880		Intergenic		Intergenic		intergenic		0.0562347		0.115215		na		na
	rs594724		chr3		120986006		STXBP5L		protein_coding		intronic		0.00244499		0.0255057		na		na
	rs619802		chr3		121008706		STXBP5L		protein_coding		intronic		0.00488998		0.000879507		na		na
	rs1688684		chr3		121011372		STXBP5L		protein_coding		intronic		0.00244499		0.000879507		na		na
	rs1688679		chr3		121041648		STXBP5L		protein_coding		intronic		0.0366748		0.0255057		na		na
	rs338999		chr3		121252053		STXBP5L		protein_coding		intronic		0.0368421		0		na		na
	rs11707293		chr3		121365620		STXBP5L		protein_coding		intronic		0.0757946		0.0747581		na		na
	rs6800901		chr3		121435346		POLQ		protein_coding		intronic		0.00733496		0.000879507		na		na
	rs3806614		chr3		121546329		POLQ		protein_coding		intronic		0.0195599		0.0378188		na		na
	rs9824133		chr3		121773618		IQCB1		protein_coding		intronic		0.00244499		0.000879507		na		na
	rs7340674		chr3		121855368		EAF2		protein_coding		intronic		0.146699		0.166227		na		na
	rs1881998		chr3		121895328		SLC15A2		protein_coding		5upstream		0.00488998		0.0193492		na		na
	rs3817599		chr3		121940350		SLC15A2		protein_coding		intronic		0.0391198		0.0413369		na		na
	rs4285028		chr3		121941817		SLC15A2		protein_coding		3downstream		0.0122249		0.0123131		na		na
	rs1920310		chr3		121943553		SLC15A2		protein_coding		3utr		0.0293399		0.0598065		na		na
	rs7615571		chr3		121947103		Intergenic		Intergenic		intergenic		0.0611247		0.0800352		na		na
	rs11718322		chr3		121991239		ILDR1		protein_coding		intronic		0.122249		0.145119		na		na
	rs2681411		chr3		122066784		CD86		protein_coding		intronic		0.173594		0.168865		na		na
	rs9831894		chr3		122081640		CD86		protein_coding		intronic		0.0268949		0.00439754		na		na
	rs10222469		chr3		122258278		CASR		protein_coding		intronic		0.0977995		0.136324		na		na
	rs4678174		chr3		122282024		CASR		protein_coding		intronic		0.00733496		0.0175901		na		na
	rs9817571		chr3		122337133		CSTA		protein_coding		intronic		0.00488998		0.000879507		na		na
	rs9833415		chr3		122440993		AC083798.2		antisense		non-coding		0.0220049		0.0140721		na		na
	rs9811581		chr3		122561899		PARP9		protein_coding		intronic		0.0513447		0.145119		na		na
	rs790118		chr3		122661767		EIF4BP8		processed_pseudogene		non-coding		0.0488998		0.358839		na		na
	rs2303883		chr3		122727795		PARP14		protein_coding		intronic		0.00488998		0.000879507		na		na
	rs3806643		chr3		122793784		HSPBAP1		protein_coding		5upstream		0.0220049		0.05365		na		na
	rs13314128		chr3		122816351		DIRC2		protein_coding		intronic		0.00488998		0.0378188		na		na
	rs7650313		chr3		122852588		DIRC2		protein_coding		intronic		0.0146699		0.0202287		na		na
	rs2288677		chr3		122879444		DIRC2		protein_coding		3utr		0.0195599		0.102902		na		na
	rs11719594		chr3		122943016		SEMA5B		protein_coding		intronic		0.0171149		0.0325418		na		na
	rs4677983		chr3		122950310		SEMA5B		protein_coding		intronic		0.0293399		0.0386983		na		na
	rs970952		chr3		123052851		Intergenic		Intergenic		intergenic		0.0855746		0.108179		na		na
	rs9830012		chr3		123077665		PDIA5		protein_coding		intronic		0.0122249		0.0281442		na		na
	rs2717233		chr3		123102261		PDIA5		protein_coding		intronic		0.0464548		0.0255057		na		na
	rs1511580		chr3		123178965		PDIA5		protein_coding		intronic		0.0977995		0.0923483		na		na
	rs7643790		chr3		123207709		PDIA5		protein_coding		intronic		0.0171149		0.0299033		na		na
	rs7629644		chr3		123261731		SEC22A		protein_coding		intronic		0.00733496		0.000879507		na		na
	rs9857526		chr3		123293798		ADCY5		protein_coding		intronic		0.0220049		0.064204		na		na
	rs3935400		chr3		123301374		ADCY5		protein_coding		intronic		0.0171149		0.0263852		na		na
	rs9870651		chr3		123313968		ADCY5		protein_coding		intronic		0.0195599		0.058927		na		na
	rs9822061		chr3		123390647		ADCY5		protein_coding		intronic		0.0293399		0.0430959		na		na
	rs6780507		chr3		123561254		HACD2		protein_coding		intronic		0.00488998		0.00967458		na		na
	rs1814563		chr3		123704120		MYLK		protein_coding		intronic		0.0855746		0.109938		na		na
	rs820341		chr3		123712159		MYLK		protein_coding		intronic		0.198044		0.166227		na		na
	rs4678047		chr3		123733991		MYLK		protein_coding		coding		0.0146699		0.0131926		na		na
	rs4355229		chr3		123968407		ROPN1		protein_coding		3downstream		0.0815789		0		na		na
	rs1920609		chr3		124176617		KALRN		protein_coding		intronic		0.166259		0.161829		na		na
	rs9843963		chr3		124221845		KALRN		protein_coding		intronic		0.00244499		0.000879507		na		na
	rs6438837		chr3		124251838		KALRN		protein_coding		intronic		0.00244499		0.000879507		na		na
	rs2120789		chr3		124255729		KALRN		protein_coding		intronic		0.0415648		0.328936		na		na
	rs2332769		chr3		124284381		KALRN		protein_coding		intronic		0.00244499		0.000879507		na		na
	rs1445627		chr3		124427497		KALRN		protein_coding		intronic		0.0146699		0.0246262		na		na
	rs555540		chr3		124448118		KALRN		protein_coding		intronic		0.0244499		0.0184697		na		na
	rs4678117		chr3		124468350		KALRN		protein_coding		intronic		0.0195599		0.0430959		na		na
	rs332416		chr3		124533290		KALRN		protein_coding		intronic		0.0391198		0.166227		na		na
	rs6809086		chr3		124584113		KALRN		protein_coding		intronic		0.0733496		0.0844327		na		na
	rs231601		chr3		124663829		KALRN		protein_coding		intronic		0.00488998		0.0105541		na		na
	rs2676		chr3		124763140		ITGB5		protein_coding		3utr		0.0220049		0.058927		na		na
	rs2675		chr3		124763266		ITGB5		protein_coding		3utr		0.00733496		0.0211082		na		na
	rs1980078		chr3		124772812		ITGB5		protein_coding		intronic		0.00244499		0.00351803		na		na
	rs2291085		chr3		124796467		ITGB5		protein_coding		3downstream		0.0263158		0		na		na
	rs6770196		chr3		124927387		MUC13		protein_coding		intronic		0.00977995		0.0307828		na		na
	rs10804566		chr3		124930675		MUC13		protein_coding		intronic		0.00488998		0.00879507		na		na
	rs4618262		chr3		125006815		HEG1		protein_coding		intronic		0.00733496		0.00263852		125006381		125006950
	rs3732502		chr3		125084188		SLC12A8		protein_coding		intronic		0.0195599		0.0290237		na		na
	rs2981533		chr3		125086476		SLC12A8		protein_coding		intronic		0.0195599		0.000879507		na		na
	rs2670170		chr3		125099494		SLC12A8		protein_coding		intronic		0.0122249		0.00879507		na		na
	rs9864253		chr3		125100437		SLC12A8		protein_coding		intronic		0.0220049		0.0386983		na		na
	rs683902		chr3		125196617		SLC12A8		protein_coding		intronic		0.0293399		0.0211082		na		na
	rs1053738		chr3		125232977		ZNF148		protein_coding		coding		0.00733496		0.000879507		na		na
	rs17330607		chr3		125287166		ZNF148		protein_coding		intronic		0.310513		0.28584		na		na
	rs4508729		chr3		125351901		ZNF148		protein_coding		intronic		0.00733496		0.00439754		na		na
	rs2922200		chr3		125367862		Intergenic		Intergenic		intergenic		0.176316		0		na		na
	rs4679170		chr3		125455120		SNX4		protein_coding		intronic		0.0526316		0		na		na
	rs4574233		chr3		125522488		Intergenic		Intergenic		intergenic		0.0782396		0.180299		na		na
	rs13066562		chr3		125547250		OSBPL11		protein_coding		intronic		0.0342298		0.0351803		na		na
	rs2979371		chr3		125551984		OSBPL11		protein_coding		intronic		0.122249		0.0650836		na		na
	rs12496976		chr3		125560600		OSBPL11		protein_coding		intronic		0.00733496		0.000879507		na		na
	rs2922194		chr3		125613419		Intergenic		Intergenic		intergenic		0.00488998		0.000879507		na		na
	rs12491790		chr3		125683613		Intergenic		Intergenic		intergenic		0.00977995		0.0202287		na		na
	rs7644324		chr3		125976404		ROPN1B		protein_coding		intronic		0.00244499		0.0228672		na		na
	rs6771703		chr3		126082224		SLC41A3		protein_coding		intronic		0.168704		0.144239		na		na
	rs4646758		chr3		126104500		ALDH1L1		protein_coding		intronic		0.102632		0		na		na
	rs3816366		chr3		126131350		ALDH1L1		protein_coding		intronic		0.0537897		0.0580475		na		na
	rs4374483		chr3		126201221		ALDH1L1-AS2		antisense		non-coding		0.0757946		0.126649		na		na
	rs9822040		chr3		126208918		ALDH1L1-AS2		antisense		non-coding		0.00488998		0.000879507		na		na
	rs7612364		chr3		126287675		AC016924.1		lincRNA		non-coding		0.00488998		0.00351803		126287246		126288205
	rs9839545		chr3		126317604		Intergenic		Intergenic		intergenic		0.0513447		0.0316623		na		na
	rs9850626		chr3		126349936		KLF15		protein_coding		intronic		0.0268949		0.0527704		na		na
	rs6777173		chr3		126369495		Intergenic		Intergenic		intergenic		0.0611247		0.0562885		na		na
	rs9864977		chr3		126382204		Intergenic		Intergenic		intergenic		0.00488998		0.000879507		na		na
	rs6796580		chr3		126437899		ZXDC		protein_coding		3downstream		0.0122249		0.0263852		na		na
	rs777491		chr3		126445939		ZXDC		protein_coding		intronic		0.0342298		0.0158311		na		na
	rs708907		chr3		126493103		UROC1		protein_coding		intronic		0.0146699		0.0413369		na		na
	rs17742502		chr3		126497430		UROC1		protein_coding		intronic		0.00733496		0.000879507		na		na
	rs12493410		chr3		126517918		UROC1		5upstream		5upstream		0.105134		0.124011		na		na
	rs6786437		chr3		126522952		CHST13		protein_coding		5upstream		0.0184211		0		na		na
	rs7613347		chr3		126524576		CHST13		protein_coding		intronic		0.149144		0.350044		na		na
	rs1552641		chr3		126545217		C3orf22		protein_coding		intronic		0.271394		0.30431		na		na
	rs7620289		chr3		126574321		TXNRD3		protein_coding		intronic		0.0366748		0.0255057		na		na
	rs6796916		chr3		126621111		TXNRD3		protein_coding		intronic		0.00244499		0.0299033		na		na
	rs3732534		chr3		126621710		TXNRD3		protein_coding		intronic		0.0293399		0.064204		na		na
	rs13320858		chr3		126716263		CHCHD6		protein_coding		intronic		0.0268949		0.0272647		na		na
	rs7613143		chr3		126869615		Intergenic		Intergenic		intergenic		0.0578947		0		na		na
	rs4679308		chr3		126941615		CHCHD6		protein_coding		intronic		0.0122249		0.0193492		na		na
	rs4679323		chr3		127018425		PLXNA1		protein_coding		coding		0.229829		0.218997		na		na
	rs6793901		chr3		127057065		Intergenic		Intergenic		intergenic		0.0122249		0.0114336		na		na
	rs970495		chr3		127127057		Intergenic		Intergenic		intergenic		0.00244499		0.00175901		na		na
	rs13074543		chr3		127154043		Intergenic		Intergenic		intergenic		0.00244499		0.000879507		na		na
	rs13067156		chr3		127283223		PRR20G		3downstream		3downstream		0.0122249		0.0219877		na		na
	rs11922489		chr3		127310086		Intergenic		Intergenic		intergenic		0.0146699		0.175022		na		na
	rs9865384		chr3		127313348		Intergenic		Intergenic		intergenic		0.00733496		0.0140721		na		na
	rs6439064		chr3		127360917		LINC02016		lincRNA		non-coding		0.298289		0.14336		na		na
	rs2720251		chr3		127502144		LINC01471		lincRNA		non-coding		0.107579		0.0993843		na		na
	rs2257836		chr3		127604749		MCM2		protein_coding		5upstream		0.0184211		0		na		na
	rs1683660		chr3		127642702		PODXL2		protein_coding		intronic		0.0184211		0		na		na
	rs782430		chr3		127667659		PODXL2		protein_coding		intronic		0.0464548		0.0729991		na		na
	rs7642670		chr3		127677857		ABTB1		protein_coding		3downstream		0.185819		0.055409		na		na
	rs3773155		chr3		127719685		MGLL		protein_coding		intronic		0.00488998		0.000879507		na		na
	rs605188		chr3		127751052		MGLL		protein_coding		intronic		0.0210526		0		na		na
	rs10934832		chr3		127925556		MGLL		protein_coding		intronic		0.00488998		0.000879507		na		na
	rs4857882		chr3		127944170		MGLL		protein_coding		intronic		0.114914		0.150396		na		na
	rs2053014		chr3		128041163		MGLL		protein_coding		intronic		0.200489		0.225154		na		na
	rs2811518		chr3		128294802		EEFSEC		protein_coding		intronic		0.00733496		0.00263852		na		na
	rs6768256		chr3		128374853		EEFSEC		protein_coding		intronic		0.0488998		0.0386983		na		na
	rs2811366		chr3		128414265		Intergenic		Intergenic		intergenic		0.200489		0.193492		na		na
	rs9870571		chr3		128416338		Intergenic		Intergenic		intergenic		0.0757946		0.0633245		na		na
	rs4241496		chr3		128447989		Intergenic		Intergenic		intergenic		0.00488998		0.0105541		na		na
	rs11713343		chr3		128466556		DNAJB8		protein_coding		intronic		0.00488998		0.0123131		na		na
	rs2953128		chr3		128470729		DNAJB8-AS1		antisense		non-coding		0.0611247		0.155673		na		na
	rs10934854		chr3		128473810		DNAJB8		285224		3downstream		0.00488998		0.0395778		na		na
	rs2811489		chr3		128618528		RPN1		3downstream		3downstream		0.00244499		0.000879507		na		na
	rs12635488		chr3		128633535		RPN1		protein_coding		intronic		0.0526316		0		na		na
	rs2811491		chr3		128635107		RPN1		protein_coding		intronic		0.105134		0.194371		na		na
	rs7429360		chr3		128645954		RPN1		protein_coding		intronic		0.276284		0.289358		na		na
	rs11719239		chr3		128700211		Intergenic		Intergenic		intergenic		0.00977995		0.00175901		na		na
	rs4927929		chr3		128799507		Intergenic		Intergenic		intergenic		0.0236842		0		na		na
	rs4244694		chr3		128811207		RAB7A		protein_coding		intronic		0.00733496		0.0131926		na		na
	rs6793671		chr3		129157132		ISY1-RAB43		protein_coding		5upstream		0.0317848		0.0237467		na		na
	rs4076437		chr3		129317126		H1FX-AS1		antisense		non-coding		0.259169		0.163588		na		na
	rs1052910		chr3		129555520		PLXND1		protein_coding		3downstream		0.0122249		0.0184697		na		na
	rs9853374		chr3		129742033		TMCC1		protein_coding		intronic		0.144737		0		na		na
	rs2976106		chr3		129758996		Intergenic		Intergenic		intergenic		0.0447368		0		na		na
	rs6763975		chr3		129775174		TMCC1		protein_coding		intronic		0.112469		0.241865		na		na
	rs2005575		chr3		129873541		TMCC1		protein_coding		intronic		0.0210526		0		na		na
	rs2669833		chr3		129885326		TMCC1		protein_coding		intronic		0.00977995		0.00439754		na		na
	rs1349747		chr3		130341877		Intergenic		Intergenic		intergenic		0.00244499		0.000879507		na		na
	rs9816139		chr3		130599118		COL6A6		protein_coding		intronic		0.00977995		0.000879507		na		na
	rs4328782		chr3		130602004		COL6A6		protein_coding		intronic		0.0366748		0.0430959		na		na
	rs6439251		chr3		130614924		COL6A6		protein_coding		intronic		0.0736842		0		na		na
	rs2685187		chr3		130873841		ATP2C1		protein_coding		intronic		0.0904645		0.102023		na		na
	rs218488		chr3		130977118		ATP2C1		protein_coding		intronic		0.00977995		0.000879507		na		na
	rs6769160		chr3		131132352		NEK11		protein_coding		intronic		0.0366748		0.0844327		na		na
	rs6772241		chr3		131132842		NEK11		protein_coding		intronic		0.0268949		0.0562885		na		na
	rs2718872		chr3		131153205		NEK11		protein_coding		intronic		0.00733496		0.0175901		na		na
	rs4974475		chr3		131164083		NEK11		protein_coding		intronic		0.00488998		0.000879507		na		na
	rs7639697		chr3		131175000		NEK11		protein_coding		intronic		0.102689		0.064204		na		na
	rs6800866		chr3		131222557		NEK11		protein_coding		intronic		0.149144		0.193492		na		na
	rs11710141		chr3		131431422		Intergenic		Intergenic		intergenic		0.00488998		0.0149516		na		na
	rs9833055		chr3		131458078		AC107027.3		sense_overlapping		non-coding		0.0171149		0.0307828		na		na
	rs7638101		chr3		131461286		MRPL3		3downstream		3downstream		0.00244499		0.0518909		na		na
	rs6783129		chr3		131698985		CPNE4		protein_coding		intronic		0.0464548		0.140721		na		na
	rs9875838		chr3		131751859		CPNE4		protein_coding		intronic		0.00244499		0.00175901		na		na
	rs765006		chr3		131756625		CPNE4		protein_coding		intronic		0.00488998		0.00175901		na		na
	rs1398766		chr3		131762781		CPNE4		protein_coding		intronic		0.0122249		0.000879507		na		na
	rs1877587		chr3		131763360		CPNE4		protein_coding		intronic		0.00733496		0.0299033		na		na
	rs1877589		chr3		131768314		CPNE4		protein_coding		intronic		0.00244499		0.0123131		na		na
	rs9853154		chr3		131777096		CPNE4		protein_coding		intronic		0.0268949		0.0483729		na		na
	rs17295091		chr3		131777147		CPNE4		protein_coding		intronic		0.00733496		0.0175901		na		na
	rs2951397		chr3		131786524		Intergenic		Intergenic		intronic		0.0684211		0		na		na
	rs6439319		chr3		131824923		CPNE4		protein_coding		intronic		0.0146699		0.0466139		na		na
	rs7621543		chr3		131866348		CPNE4		protein_coding		intronic		0.00977995		0.000879507		na		na
	rs1225019		chr3		131950233		CPNE4		protein_coding		intronic		0.00488998		0.0219877		na		na
	rs9859988		chr3		132037504		CPNE4		protein_coding		intronic		0.00488998		0.0105541		na		na
	rs7620445		chr3		132126527		Intergenic		Intergenic		intergenic		0.0763158		0		na		na
	rs11714053		chr3		132130566		CPNE4		protein_coding		intronic		0.00244499		0.000879507		na		na
	rs3851997		chr3		132133863		CPNE4		protein_coding		intronic		0.00244499		0.000879507		na		na
	rs9289423		chr3		132200639		CPNE4		protein_coding		intronic		0.0146699		0.0395778		na		na
	rs9828699		chr3		132448880		DNAJC13		protein_coding		intronic		0.00488998		0.0193492		na		na
	rs3762672		chr3		132499779		DNAJC13		protein_coding		coding		0.0488998		0.0861917		na		na
	rs6800166		chr3		132551337		Intergenic		Intergenic		intergenic		0.00733496		0.000879507		na		na
	rs10804610		chr3		132591807		ACAD11		protein_coding		intronic		0.0342298		0.0255057		na		na
	rs1079367		chr3		132644683		ACAD11		protein_coding		intronic		0.171149		0.12577		na		na
	rs17348055		chr3		132645887		ACAD11		protein_coding		intronic		0.0440098		0.0721196		na		na
	rs17348614		chr3		132692324		NPHP3-ACAD11		protein_coding		intronic		0.0195599		0.0219877		na		na
	rs3860503		chr3		132719457		NPHP3-ACAD11		protein_coding		intronic		0.00733496		0.00967458		na		na
	rs9811369		chr3		132732194		NPHP3-AS1		antisense		non-coding		0.00488998		0.0325418		na		na
	rs13317201		chr3		132770842		NPHP3-AS1		antisense		non-coding		0.00488998		0.000879507		na		na
	rs11706847		chr3		132803418		NPHP3-AS1		antisense		non-coding		0.00244499		0.0105541		na		na
	rs9850047		chr3		132845511		NPHP3-AS1		antisense		non-coding		0.0122249		0.0114336		na		na
	rs9874409		chr3		132895836		Intergenic		Intergenic		intergenic		0.0366748		0.0703606		na		na
	rs10512869		chr3		132905510		Intergenic		Intergenic		intergenic		0.0122249		0.0510114		na		na
	rs2864429		chr3		132911282		Intergenic		Intergenic		intergenic		0.149144		0.203166		na		na
	rs9873398		chr3		133006068		Intergenic		Intergenic		intergenic		0.171149		0.257696		na		na
	rs4854702		chr3		133219534		TMEM108		protein_coding		intronic		0.0391198		0.0853122		na		na
	rs9289443		chr3		133355584		TMEM108		protein_coding		intronic		0.0342298		0.0369393		na		na
	rs4854719		chr3		133378275		TMEM108		protein_coding		intronic		0.0244499		0.0369393		na		na
	rs6439419		chr3		133512122		Intergenic		Intergenic		intergenic		0.0904645		0.114336		na		na
	rs12108081		chr3		133533899		Intergenic		Intergenic		intergenic		0.00244499		0.000879507		na		na
	rs6792846		chr3		133588647		CDV3		protein_coding		3downstream		0.0171149		0.0255057		na		na
	rs2718801		chr3		133656941		TOPBP1		protein_coding		5upstream		0.0831296		0.0932278		na		na
	rs2715628		chr3		133776829		TF		protein_coding		intronic		0.337408		0.358839		na		na
	rs6794945		chr3		133799619		SRPRB		protein_coding		intronic		0.00244499		0.000879507		na		na
	rs6772354		chr3		133912367		Intergenic		Intergenic		intergenic		0.00244499		0.000879507		na		na
	rs7431119		chr3		134077837		RYK		protein_coding		intronic		0.0268949		0.0290237		na		na
	rs6439455		chr3		134079974		RYK		protein_coding		intronic		0.00977995		0.0395778		na		na
	rs1991441		chr3		134397843		Intergenic		Intergenic		intergenic		0.00977995		0.0281442		na		na
	rs10935116		chr3		134499062		CEP63		protein_coding		intronic		0.0171149		0.0202287		na		na
	rs9809619		chr3		134562106		CEP63		protein_coding		intronic		0.00488998		0.0246262		na		na
	rs11712856		chr3		134714924		EPHB1		protein_coding		intronic		0.00244499		0.00351803		na		na
	rs13068347		chr3		134870289		EPHB1		protein_coding		intronic		0.0440098		0.218997		na		na
	rs635721		chr3		134925794		EPHB1		protein_coding		intronic		0.00733496		0.00879507		na		na
	rs36178		chr3		134928327		EPHB1		protein_coding		intronic		0.00733496		0.0255057		na		na
	rs36161		chr3		134937447		EPHB1		protein_coding		intronic		0.0757946		0.0448549		134937216		134938368
	rs972234		chr3		134949917		EPHB1		protein_coding		intronic		0.00488998		0.0114336		na		na
	rs10935153		chr3		135034083		EPHB1		protein_coding		intronic		0.00733496		0.0272647		135033447		135034207
	rs9852133		chr3		135040416		EPHB1		protein_coding		intronic		0.00733496		0.00175901		na		na
	rs36041		chr3		135047456		EPHB1		protein_coding		intronic		0.00488998		0.000879507		na		na
	rs2400401		chr3		135068326		EPHB1		protein_coding		intronic		0.00244499		0.000879507		na		na
	rs7625747		chr3		135126851		EPHB1		protein_coding		intronic		0.00488998		0.00263852		na		na
	rs1404579		chr3		135127968		EPHB1		protein_coding		intronic		0.0464548		0.110818		135127907		135128425
	rs10935162		chr3		135300053		AC092969.1		antisense		non-coding		0.0757946		0.0747581		na		na
	rs1445216		chr3		135314010		AC092969.1		antisense		non-coding		0.0317848		0.0712401		na		na
	rs711958		chr3		135417465		AC092969.1		antisense		non-coding		0.00244499		0.000879507		na		na
	rs1526944		chr3		135422083		AC092969.1		antisense		non-coding		0.151589		0.121372		na		na
	rs711962		chr3		135467427		Intergenic		Intergenic		intergenic		0.00977995		0.0334213		na		na
	rs1393318		chr3		135532649		Intergenic		Intergenic		intergenic		0.00244499		0.000879507		na		na
	rs9878270		chr3		135557717		Intergenic		Intergenic		intergenic		0.00733496		0.00879507		na		na
	rs7648592		chr3		135575079		Intergenic		Intergenic		intergenic		0.0684211		0		na		na
	rs13100582		chr3		135711529		Intergenic		Intergenic		intergenic		0.00488998		0.000879507		na		na
	rs589092		chr3		136260856		PCCB		protein_coding		intronic		0.0709046		0.0404573		na		na
	rs2290131		chr3		136261831		PCCB		protein_coding		intronic		0.00244499		0.000879507		na		na
	rs684845		chr3		136382825		STAG1		protein_coding		intronic		0.00244499		0.000879507		na		na
	rs9857966		chr3		136560548		STAG1		protein_coding		intronic		0.0171149		0.0140721		na		na
	rs12635723		chr3		136581890		STAG1		protein_coding		intronic		0.0880196		0.104661		na		na
	rs11714098		chr3		136708495		STAG1		protein_coding		intronic		0.0146699		0.000879507		na		na
	rs35270659		chr3		136713724		STAG1		protein_coding		intronic		0.0315789		0		na		na
	rs6799699		chr3		136740024		STAG1		protein_coding		intronic		0.00733496		0.000879507		na		na
	rs1406540		chr3		136834904		SLC35G2		protein_coding		intronic		0.256724		0.211961		na		na
	rs361243		chr3		136978944		IL20RB		protein_coding		intronic		0.114914		0.0686016		na		na
	rs13324482		chr3		137198193		Intergenic		Intergenic		intergenic		0.152632		0		na		na
	rs6792394		chr3		137388743		Intergenic		Intergenic		intergenic		0.0171149		0.0228672		na		na
	rs4597661		chr3		137437081		Intergenic		Intergenic		intergenic		0.0782396		0.105541		na		na
	rs9813034		chr3		137562788		Intergenic		Intergenic		intergenic		0.0220049		0.0299033		na		na
	rs10935266		chr3		137716044		Intergenic		Intergenic		intergenic		0.00488998		0.0123131		na		na
	rs329138		chr3		138048231		Intergenic		Intergenic		intergenic		0.190709		0.161829		na		na
	rs2622719		chr3		138090472		DZIP1L		protein_coding		intronic		0.00488998		0.0158311		na		na
	rs2622742		chr3		138140018		Intergenic		Intergenic		intergenic		0.00244499		0.000879507		na		na
	rs4678408		chr3		138334345		Intergenic		Intergenic		intergenic		0.0268949		0.0299033		na		na
	rs361056		chr3		138692794		PIK3CB		protein_coding		intronic		0.00244499		0.0131926		na		na
	rs361080		chr3		138699147		PIK3CB		protein_coding		intronic		0.0220049		0.0290237		na		na
	rs500687		chr3		138741361		PIK3CB		protein_coding		intronic		0.0709046		0.0782762		na		na
	rs17484361		chr3		138843468		Intergenic		Intergenic		intergenic		0.00488998		0.064204		na		na
	rs12636619		chr3		139024123		MRPS22		protein_coding		intronic		0.00488998		0.000879507		na		na
	rs9817963		chr3		139420822		AC097103.2		antisense		non-coding		0.00244499		0.000879507		na		na
	rs4683818		chr3		139510777		AC097103.2		antisense		non-coding		0.00244499		0.000879507		na		na
	rs176990		chr3		139540945		AC097103.2		antisense		non-coding		0.0146699		0.0518909		na		na
	rs1497269		chr3		139610738		NMNAT3		protein_coding		intronic		0.0317848		0.118734		na		na
	rs7615890		chr3		139624997		NMNAT3		protein_coding		intronic		0.0831296		0.0809147		na		na
	rs9869519		chr3		139648874		Intergenic		Intergenic		intergenic		0.0657895		0		na		na
	rs12487317		chr3		139757136		Intergenic		Intergenic		intergenic		0.256724		0.230431		na		na
	rs9289585		chr3		139783276		Intergenic		Intergenic		intergenic		0.124694		0.141601		na		na
	rs6777158		chr3		139797962		Intergenic		Intergenic		intergenic		0.00244499		0.000879507		na		na
	rs1426053		chr3		139900227		Intergenic		Intergenic		intergenic		0.00244499		0.00351803		na		na
	rs982074		chr3		139900568		Intergenic		Intergenic		intergenic		0.00488998		0.00263852		na		na
	rs2350512		chr3		140229419		CLSTN2		protein_coding		intronic		0.00733496		0.000879507		na		na
	rs16846209		chr3		140569207		CLSTN2		protein_coding		3utr		0.00244499		0.000879507		na		na
	rs4683376		chr3		140685547		TRIM42		protein_coding		intronic		0.0122249		0.00967458		na		na
	rs7627987		chr3		140737266		Intergenic		Intergenic		intergenic		0.0973684		0		na		na
	rs9814403		chr3		140851879		Intergenic		Intergenic		intergenic		0.00244499		0.000879507		na		na
	rs1109284		chr3		140924196		Intergenic		Intergenic		intergenic		0.0488998		0.0729991		na		na
	rs11710926		chr3		140978685		SLC25A36		protein_coding		3utr		0.0513447		0.060686		na		na
	rs2086180		chr3		141126742		SPSB4		protein_coding		intronic		0.0195599		0.00967458		na		na
	rs7614592		chr3		141144563		SPSB4		protein_coding		intronic		0.0757946		0.0729991		na		na
	rs7635370		chr3		141177391		Intergenic		Intergenic		intergenic		0.0391198		0.121372		na		na
	rs1877222		chr3		141219704		Intergenic		Intergenic		intergenic		0.00488998		0.0158311		na		na
	rs1511370		chr3		141222079		Intergenic		Intergenic		intergenic		0.00733496		0.00175901		na		na
	rs1511372		chr3		141222565		Intergenic		Intergenic		intergenic		0.0122249		0.0343008		na		na
	rs12631017		chr3		141277120		PXYLP1		protein_coding		intronic		0.0709046		0.060686		na		na
	rs6784404		chr3		141354833		PXYLP1		protein_coding		intronic		0.00733496		0.00351803		na		na
	rs13095453		chr3		141356120		PXYLP1		protein_coding		intronic		0.00488998		0.00351803		na		na
	rs6800122		chr3		141530556		RASA2		protein_coding		intronic		0.00244499		0.000879507		na		na
	rs2971542		chr3		141626260		Intergenic		Intergenic		intergenic		0.00244499		0.000879507		na		na
	rs12485563		chr3		141686866		AC092978.1		transcribed_unitary_pseudogene		non-coding		0.00244499		0.0123131		na		na
	rs6795259		chr3		141717109		AC092978.1		transcribed_unitary_pseudogene		non-coding		0.0684597		0.0598065		na		na
	rs6801834		chr3		141836784		Intergenic		Intergenic		intergenic		0.0415648		0.0307828		na		na
	rs4683645		chr3		141891965		ATP1B3		protein_coding		intronic		0.00733496		0.0219877		na		na
	rs9826786		chr3		142427419		XRN1		protein_coding		intronic		0.163814		0.252419		na		na
	rs9816736		chr3		142453938		ATR		protein_coding		3downstream		0.00733496		0.00351803		na		na
	rs12639363		chr3		142573676		ATR		protein_coding		intronic		0.0464548		0.0782762		na		na
	rs1983434		chr3		142628915		PLS1		protein_coding		intronic		0.0171149		0.0386983		na		na
	rs3773504		chr3		142698228		PLS1		protein_coding		intronic		0.00488998		0.0158311		na		na
	rs7621642		chr3		142784763		TRPC1		protein_coding		coding		0.0464548		0.141601		na		na
	rs40160		chr3		142976959		PAQR9-AS1		antisense		non-coding		0.00977995		0.0325418		na		na
	rs9874259		chr3		143170293		Intergenic		Intergenic		intergenic		0.0440098		0.0386983		na		na
	rs10935483		chr3		143171550		Intergenic		Intergenic		intergenic		0.0586797		0.0976253		na		na
	rs6776634		chr3		143186819		Intergenic		Intergenic		intergenic		0.00244499		0.00175901		na		na
	rs7637149		chr3		143269571		SLC9A9		protein_coding		intronic		0.00977995		0.0167106		na		na
	rs7617034		chr3		143275482		SLC9A9		protein_coding		intronic		0.00488998		0.000879507		na		na
	rs6440172		chr3		143423839		SLC9A9		protein_coding		intronic		0.0146699		0.0290237		na		na
	rs10935496		chr3		143495620		SLC9A9		protein_coding		intronic		0.0635697		0.163588		na		na
	rs4839600		chr3		143542486		SLC9A9		protein_coding		intronic		0.0293399		0.0202287		na		na
	rs4839641		chr3		143553012		SLC9A9		protein_coding		intronic		0.00488998		0.0325418		na		na
	rs9811274		chr3		143628642		SLC9A9		protein_coding		intronic		0.0342298		0.058927		na		na
	rs4330252		chr3		143724018		SLC9A9		protein_coding		intronic		0.00733496		0.000879507		na		na
	rs7645841		chr3		143724261		SLC9A9		protein_coding		intronic		0.0244499		0.0307828		na		na
	rs7613141		chr3		143763036		SLC9A9		protein_coding		intronic		0.00733496		0.00351803		na		na
	rs1847288		chr3		144306811		Intergenic		Intergenic		intergenic		0.183374		0.153914		na		na
	rs979000		chr3		144369014		Intergenic		Intergenic		intergenic		0.00488998		0.0993843		na		na
	rs6440252		chr3		144416624		Intergenic		Intergenic		intergenic		0.102689		0.130167		na		na
	rs13068539		chr3		144451224		Intergenic		Intergenic		intergenic		0.0440098		0.0686016		na		na
	rs1726536		chr3		144530662		Intergenic		Intergenic		intergenic		0.0709046		0.147757		na		na
	rs7628034		chr3		144691131		Intergenic		Intergenic		intergenic		0.317848		0.308707		na		na
	rs4464504		chr3		144975393		Intergenic		Intergenic		intergenic		0.00733496		0.0193492		na		na
	rs345020		chr3		145189041		Intergenic		Intergenic		intergenic		0.0184211		0		na		na
	rs2375728		chr3		145390558		Intergenic		Intergenic		intergenic		0.00488998		0.000879507		na		na
	rs2197749		chr3		145410462		Intergenic		Intergenic		intergenic		0.00244499		0.000879507		na		na
	rs6809471		chr3		145414993		Intergenic		Intergenic		intergenic		0.00244499		0.000879507		na		na
	rs344979		chr3		145416510		Intergenic		Intergenic		intergenic		0.00488998		0.000879507		na		na
	rs1881036		chr3		145573890		Intergenic		Intergenic		intergenic		0.0171149		0.0263852		na		na
	rs2459140		chr3		145725568		Intergenic		Intergenic		intergenic		0.00733496		0.0255057		na		na
	rs2459139		chr3		145731444		Intergenic		Intergenic		intergenic		0.0660147		0.0316623		na		na
	rs9878603		chr3		145787968		Intergenic		Intergenic		intergenic		0.100244		0.0826737		na		na
	rs7643638		chr3		145808202		Intergenic		Intergenic		intergenic		0.0220049		0.0721196		na		na
	rs4616606		chr3		146024943		Intergenic		Intergenic		intergenic		0.293399		0.308707		na		na
	rs9289716		chr3		146106691		PLOD2		protein_coding		3downstream		0.107579		0.0228672		na		na
	rs1707469		chr3		146143518		PLOD2		protein_coding		intronic		0.0733496		0.0949868		na		na
	rs12488776		chr3		146211380		PLSCR4		protein_coding		intronic		0.156479		0.189974		na		na
	rs1913184		chr3		146214977		PLSCR4		protein_coding		intronic		0.0611247		0.0914688		na		na
	rs1398527		chr3		146226476		PLSCR4		protein_coding		intronic		0.0122249		0.0307828		na		na
	rs2867865		chr3		146388355		Intergenic		Intergenic		intergenic		0.00733496		0.00879507		na		na
	rs2868438		chr3		146423816		PLSCR2		protein_coding		intronic		0.0611247		0.103782		na		na
	rs13088225		chr3		146446487		PLSCR2		protein_coding		intronic		0.00977995		0.0149516		na		na
	rs12107668		chr3		146593802		PLSCR5		protein_coding		intronic		0.00244499		0.000879507		na		na
	rs9822212		chr3		146607983		PLSCR5		5upstream		5upstream		0.00733496		0.0123131		na		na
	rs16858754		chr3		146680164		Intergenic		Intergenic		intergenic		0.0757946		0.108179		na		na
	rs7613056		chr3		146726432		Intergenic		Intergenic		intergenic		0.156479		0.110818		na		na
	rs12494925		chr3		146878923		Intergenic		Intergenic		intergenic		0.00977995		0.000879507		na		na
	rs1464446		chr3		146883508		Intergenic		Intergenic		intergenic		0.00733496		0.0343008		na		na
	rs13077764		chr3		146955801		AC092957.1		antisense		non-coding		0.0855746		0.104661		na		na
	rs4368473		chr3		146992169		Intergenic		Intergenic		Intergenic		0.123684		0		na		na
	rs9881485		chr3		147092540		AC092957.1		antisense		non-coding		0.119804		0.109938		na		na
	rs9819867		chr3		147130374		AC092957.1		antisense		non-coding		0.00244499		0.000879507		na		na
	rs10513306		chr3		147130839		AC092957.1		antisense		non-coding		0.00488998		0.00263852		na		na
	rs9872215		chr3		147136646		AC092957.1		antisense		non-coding		0.0146699		0.0562885		na		na
	rs7629600		chr3		147155784		AC092957.1		antisense		non-coding		0.0782396		0.0430959		na		na
	rs6440487		chr3		147305791		Intergenic		Intergenic		intergenic		0.0394737		0		na		na
	rs16846545		chr3		147322069		AC092957.1		antisense		non-coding		0.0195599		0.0255057		na		na
	rs12486446		chr3		147361799		Intergenic		Intergenic		intergenic		0.0552632		0		na		na
	rs9841530		chr3		147435450		ZIC1		protein_coding		intronic		0.261614		0.201407		na		na
	rs13082444		chr3		147591408		NPM1P28		processed_pseudogene		non-coding		0.154034		0.489006		na		na
	rs13074490		chr3		147602811		Intergenic		Intergenic		intergenic		0.0464548		0.0756376		na		na
	rs9847153		chr3		147642163		Intergenic		Intergenic		intergenic		0.378973		0.503078		na		na
	rs2873949		chr3		147646479		Intergenic		Intergenic		intergenic		0.00244499		0.0167106		na		na
	rs1350959		chr3		147672472		Intergenic		Intergenic		Intergenic		0.05		0		na		na
	rs937780		chr3		147766824		Intergenic		Intergenic		intergenic		0.239609		0.239226		na		na
	rs1462650		chr3		147997810		AC092958.1		lincRNA		non-coding		0.122249		0.121372		na		na
	rs11926273		chr3		148010995		Intergenic		Intergenic		intergenic		0.0244499		0.0316623		na		na
	rs16860023		chr3		148012347		Intergenic		Intergenic		intergenic		0.0342298		0.0307828		na		na
	rs9835070		chr3		148080107		LINC02032		lincRNA		non-coding		0.0195599		0.064204		na		na
	rs7628508		chr3		148149841		Intergenic		Intergenic		intergenic		0.00977995		0.0202287		na		na
	rs12490793		chr3		148185701		AC025566.1		lincRNA		non-coding		0.00244499		0.000879507		na		na
	rs3915004		chr3		148202707		Intergenic		Intergenic		Intergenic		0.0868421		0		na		na
	rs4615045		chr3		148239626		LINC02045		lincRNA		non-coding		0.161369		0.209323		na		na
	rs275667		chr3		148392710		Intergenic		Intergenic		intergenic		0.0236842		0		na		na
	rs1916224		chr3		148472152		AC069410.1		lincRNA		non-coding		0.00977995		0.0123131		na		na
	rs959455		chr3		148476662		Intergenic		Intergenic		intergenic		0.0526316		0		na		na
	rs13084464		chr3		148477939		AC069410.1		lincRNA		non-coding		0.00244499		0.000879507		na		na
	rs3915005		chr3		148495609		AC069410.1		lincRNA		non-coding		0.0586797		0.0835532		na		na
	rs11707436		chr3		148557712		AC069410.1		lincRNA		non-coding		0.0831296		0.0237467		na		na
	rs421791		chr3		148652469		Intergenic		Intergenic		intergenic		0.0806846		0.0853122		na		na
	rs718424		chr3		148662756		Intergenic		Intergenic		intergenic		0.0244499		0.0501319		na		na
	rs275649		chr3		148735539		AGTR1		protein_coding		intronic		0.0488998		0.05365		na		na
	rs13068009		chr3		149029332		GYG1		3downstream		3downstream		0.0122249		0.0184697		na		na
	rs11715474		chr3		149084128		HLTF		protein_coding		intronic		0.156479		0.144239		na		na
	rs11711932		chr3		149151433		HPS3		protein_coding		intronic		0.0415648		0.05365		na		na
	rs4974389		chr3		149186136		CP		protein_coding		intronic		0.0684211		0		na		na
	rs2015626		chr3		149321537		AC093001.1		antisense		non-coding		0.0146699		0.0378188		na		na
	rs16861763		chr3		149321554		AC093001.1		antisense		non-coding		0.0268949		0.0131926		na		na
	rs4317046		chr3		149403308		Intergenic		Intergenic		intergenic		0.00733496		0.0202287		na		na
	rs4681177		chr3		149485213		TM4SF4		protein_coding		intronic		0.112469		0.209323		na		na
	rs713372		chr3		149559986		WWTR1		protein_coding		intronic		0.00488998		0.0175901		na		na
	rs6809024		chr3		149710397		WWTR1		protein_coding		intronic		0.00977995		0.000879507		na		na
	rs9865665		chr3		149781234		ANKUB1		protein_coding		5upstream		0.0195599		0.0175901		na		na
	rs12494028		chr3		149815441		ANKUB1		protein_coding		intronic		0.161369		0.150396		na		na
	rs1568568		chr3		149836428		ANKUB1		protein_coding		intronic		0.0953545		0.147757		na		na
	rs11711746		chr3		149841177		RNF13		protein_coding		intronic		0.0894737		0		na		na
	rs716352		chr3		149908643		ANKUB1		protein_coding		intronic		0.0146699		0.0395778		na		na
	rs9850592		chr3		149919093		ANKUB1		protein_coding		intronic		0.0342298		0.0369393		na		na
	rs3911489		chr3		149954352		ANKUB1		protein_coding		intronic		0.0660147		0.0510114		na		na
	rs9813497		chr3		150056041		Intergenic		Intergenic		intergenic		0.121053		0		na		na
	rs1386291		chr3		150176432		AC117386.2		antisense		non-coding		0.0122249		0.0228672		na		na
	rs9835316		chr3		150247528		Intergenic		Intergenic		intergenic		0.00488998		0.0114336		na		na
	rs9283603		chr3		150360180		Intergenic		Intergenic		intergenic		0.0146699		0.0386983		na		na
	rs6762432		chr3		150406209		Intergenic		Intergenic		intergenic		0.0146699		0.0272647		na		na
	rs2293151		chr3		150567733		SERP1		protein_coding		intronic		0.00977995		0.0140721		na		na
	rs13064363		chr3		150639283		Intergenic		Intergenic		intergenic		0.00244499		0.000879507		na		na
	rs6440691		chr3		150667020		ERICH6		protein_coding		intronic		0.00244499		0.000879507		na		na
	rs481236		chr3		150740756		LOC101928105		5upstream		3downstream		0.00733496		0.000879507		na		na
	rs13081927		chr3		150848635		Intergenic		Intergenic		intergenic		0.0366748		0.0580475		na		na
	rs9289825		chr3		150905193		CLRN1-AS1		antisense		non-coding		0.0122249		0.000879507		na		na
	rs1876745		chr3		150971107		CLRN1-AS1		antisense		non-coding		0.00488998		0.0123131		na		na
	rs3100796		chr3		151012707		CLRN1-AS1		antisense		non-coding		0.00244499		0.000879507		na		na
	rs2567325		chr3		151124447		MED12L		protein_coding		3downstream		0.110024		0.0949868		na		na
	rs13317873		chr3		151228662		MED12L		protein_coding		intronic		0.00244499		0.00351803		na		na
	rs3821662		chr3		151369349		MED12L		protein_coding		intronic		0.00244499		0.000879507		na		na
	rs10935840		chr3		151383295		MED12L		protein_coding		intronic		0.188264		0.208443		na		na
	rs7619322		chr3		151453651		IGSF10		protein_coding		coding		0.0146699		0.0518909		na		na
	rs7617486		chr3		151499726		AC117454.1		processed_pseudogene		non-coding		0.0782396		0.0131926		na		na
	rs9289849		chr3		151536364		Intergenic		Intergenic		intergenic		0.0171149		0.0272647		na		na
	rs7631281		chr3		151565858		MIR5186		3downstream		3downstream		0.0171149		0.0140721		na		na
	rs7616331		chr3		151605539		Intergenic		Intergenic		intergenic		0.0146699		0.114336		na		na
	rs17204620		chr3		151657564		LINC02066		lincRNA		non-coding		0.136919		0.216359		na		na
	rs3988161		chr3		151713069		Intergenic		Intergenic		intergenic		0.0122249		0.0140721		na		na
	rs6440786		chr3		151792469		AADACL2-AS1		antisense		non-coding		0.0171149		0.0316623		na		na
	rs1445358		chr3		151875430		AADACL2-AS1		antisense		non-coding		0.0220049		0.0246262		na		na
	rs13315275		chr3		151879522		AADACL2-AS1		antisense		non-coding		0.121053		0		na		na
	rs13079080		chr3		151881605		AADACL2-AS1		antisense		non-coding		0.0562347		0.0404573		na		na
	rs6806340		chr3		151910200		AADACL2-AS1		antisense		non-coding		0.00733496		0.0184697		na		na
	rs12489140		chr3		151913910		AADACL2-AS1		antisense		non-coding		0.0268949		0.0325418		na		na
	rs2028800		chr3		151950600		Intergenic		Intergenic		intergenic		0.249389		0.228672		na		na
	rs9863347		chr3		152009375		Intergenic		Intergenic		intergenic		0.0342298		0.0448549		na		na
	rs1351268		chr3		152013655		Intergenic		Intergenic		intergenic		0.0513447		0.0905893		na		na
	rs13059864		chr3		152013697		Intergenic		Intergenic		intergenic		0.0513447		0.055409		na		na
	rs497945		chr3		152150557		Intergenic		Intergenic		intergenic		0.0657895		0.102023		na		na
	rs323629		chr3		152209804		Intergenic		Intergenic		intergenic		0.00733496		0.0325418		na		na
	rs17372844		chr3		152227812		Intergenic		Intergenic		intergenic		0.0236842		0		na		na
	rs16864120		chr3		152273727		MBNL1		protein_coding		intronic		0.00244499		0.0167106		na		na
	rs7642123		chr3		152409565		MBNL1		protein_coding		intronic		0.0562347		0.0853122		na		na
	rs9822902		chr3		152474020		AC026347.1		antisense		non-coding		0.00977995		0.0105541		na		na
	rs11925597		chr3		152567626		Intergenic		Intergenic		intergenic		0.00244499		0.00175901		na		na
	rs9842398		chr3		152732544		Intergenic		Intergenic		intergenic		0.00488998		0.0140721		na		na
	rs1461162		chr3		152737064		Intergenic		Intergenic		intergenic		0.00244499		0.0140721		na		na
	rs1371100		chr3		152863789		Intergenic		Intergenic		intergenic		0.00733496		0.000879507		na		na
	rs7652832		chr3		152924909		Intergenic		Intergenic		intergenic		0.102689		0.133685		na		na
	rs1012166		chr3		153015196		Intergenic		Intergenic		intergenic		0.0342298		0.0932278		na		na
	rs894801		chr3		153161049		AC117394.2		antisense		non-coding		0.00244499		0.000879507		na		na
	rs13323993		chr3		153185799		Intergenic		Intergenic		intergenic		0.00488998		0.00703606		na		na
	rs9821457		chr3		153295493		Intergenic		Intergenic		intergenic		0.0122249		0.0430959		na		na
	rs9822442		chr3		153309700		Intergenic		Intergenic		intergenic		0.0293399		0.0853122		na		na
	rs10433456		chr3		153412415		LINC02006		processed_transcript		non-coding		0.132029		0.110818		na		na
	rs4643686		chr3		153459860		LINC02006		processed_transcript		non-coding		0.0195599		0.0466139		na		na
	rs6767565		chr3		153541587		LINC02006		processed_transcript		non-coding		0.0268949		0.0316623		na		na
	rs1490547		chr3		153633850		LINC02006		processed_transcript		non-coding		0.0611247		0.105541		na		na
	rs1006977		chr3		153657189		LINC02006		ncRNA		non-coding		0.0921053		0		na		na
	rs1402583		chr3		153689021		Intergenic		Intergenic		Intergenic		0.0289474		0		na		na
	rs579695		chr3		153731291		LINC02006		processed_transcript		non-coding		0.0953545		0.0747581		na		na
	rs1532795		chr3		153743110		LINC02006		processed_transcript		non-coding		0.0464548		0.0870712		na		na
	rs4680104		chr3		153832788		LINC02006		processed_transcript		non-coding		0.0171149		0.0483729		na		na
	rs16823270		chr3		153885505		LINC02006		processed_transcript		non-coding		0.0342298		0.0237467		na		na
	rs1521303		chr3		153971081		LINC02006		processed_transcript		non-coding		0.00733496		0.000879507		na		na
	rs6440920		chr3		153986567		Intergenic		Intergenic		intergenic		0.132029		0.477573		na		na
	rs7635575		chr3		154019385		Intergenic		Intergenic		intergenic		0.173594		0.16007		na		na
	rs1521335		chr3		154028482		ARHGEF26-AS1		processed_transcript		non-coding		0.0122249		0.0184697		na		na
	rs1949634		chr3		154051768		ARHGEF26-AS1		processed_transcript		non-coding		0.00977995		0.0237467		na		na
	rs449361		chr3		154204621		ARHGEF26		protein_coding		intronic		0.114914		0.175022		na		na
	rs789296		chr3		154346951		GPR149		protein_coding		intronic		0.0415648		0.0729991		na		na
	rs2037580		chr3		154358368		GPR149		protein_coding		intronic		0.00977995		0.0114336		na		na
	rs13080773		chr3		154415940		GPR149		protein_coding		intronic		0.0317848		0.0175901		na		na
	rs4680132		chr3		154440152		Intergenic		Intergenic		intergenic		0.0220049		0.0202287		na		na
	rs2314039		chr3		154468232		Intergenic		Intergenic		intergenic		0.0171149		0.0193492		na		na
	rs2314058		chr3		154560143		Intergenic		Intergenic		intergenic		0.0366748		0.0246262		na		na
	rs11928410		chr3		154708152		Intergenic		Intergenic		intergenic		0.0391198		0.0448549		na		na
	rs12633569		chr3		154900730		Intergenic		Intergenic		intergenic		0.00733496		0.0202287		na		na
	rs7635887		chr3		154997807		Intergenic		Intergenic		intergenic		0.0146699		0.0255057		na		na
	rs9827586		chr3		155107596		MME		protein_coding		intronic		0.0220049		0.00967458		na		na
	rs7648334		chr3		155146592		MME		protein_coding		intronic		0.0146699		0.0307828		na		na
	rs9829347		chr3		155153890		MME		protein_coding		intronic		0.0220049		0.0729991		na		na
	rs2200392		chr3		155302144		Intergenic		Intergenic		intergenic		0.00488998		0.000879507		na		na
	rs6440975		chr3		155352802		Intergenic		Intergenic		intergenic		0.00733496		0.0219877		na		na
	rs4455360		chr3		155360273		Intergenic		Intergenic		intergenic		0.00244499		0.000879507		na		na
	rs12631218		chr3		155453995		PLCH1		protein_coding		intronic		0.132029		0.248901		na		na
	rs934591		chr3		155505517		PLCH1		protein_coding		5upstream		0.00733496		0.0439754		na		na
	rs359543		chr3		155550355		PLCH1		protein_coding		intronic		0.00488998		0.0430959		na		na
	rs358702		chr3		155824686		AC104472.3		protein_coding		intronic		0.114914		0.140721		na		na
	rs1025341		chr3		155831093		AC104472.3		protein_coding		intronic		0.00488998		0.0237467		na		na
	rs9808909		chr3		155989305		Intergenic		Intergenic		3downstream		0.0488998		0.057168		na		na
	rs1386956		chr3		156087834		KCNAB1		protein_coding		intronic		0.0806846		0.0756376		na		na
	rs1160221		chr3		156273559		KCNAB1		protein_coding		intronic		0.144254		0.0747581		na		na
	rs13324876		chr3		156412184		KCNAB1		protein_coding		intronic		0.210269		0.205805		na		na
	rs10428233		chr3		156449041		KCNAB1		protein_coding		intronic		0.0122249		0.00439754		na		na
	rs16826325		chr3		156500218		KCNAB1		protein_coding		intronic		0.0195599		0.0316623		na		na
	rs17239426		chr3		156516984		KCNAB1		protein_coding		3downstream		0.0391198		0.0351803		na		na
	rs4680274		chr3		156522647		KCNAB1		protein_coding		intronic		0.00977995		0.000879507		na		na
	rs345986		chr3		156677540		TIPARP		protein_coding		intronic		0.00244499		0.0114336		na		na
	rs344085		chr3		156840331		LEKR1		protein_coding		intronic		0.00244499		0.000879507		na		na
	rs2874488		chr3		156868027		LEKR1		protein_coding		intronic		0.110024		0.145119		na		na
	rs2874491		chr3		156931322		LEKR1		protein_coding		intronic		0.00733496		0.0184697		na		na
	rs4680317		chr3		156938964		LEKR1		protein_coding		intronic		0.0782396		0.12577		na		na
	rs1871967		chr3		156983197		LEKR1		protein_coding		intronic		0.00977995		0.000879507		na		na
	rs9829700		chr3		157007420		LEKR1		protein_coding		intronic		0.0366748		0.0413369		na		na
	rs7634624		chr3		157022241		LEKR1		protein_coding		intronic		0.298289		0.2146		na		na
	rs11715321		chr3		157024986		LEKR1		protein_coding		intronic		0.00488998		0.0246262		na		na
	rs11716210		chr3		157025274		LEKR1		protein_coding		intronic		0.00733496		0.000879507		na		na
	rs9878138		chr3		157164515		AC104411.1		antisense		non-coding		0.0317848		0.0184697		na		na
	rs2133952		chr3		157197861		AC092944.1		processed_transcript		non-coding		0.0171149		0.0237467		na		na
	rs7638194		chr3		157220286		AC092944.1		processed_transcript		non-coding		0.0537897		0.185576		na		na
	rs1500917		chr3		157364804		AC092944.1		processed_transcript		non-coding		0.124694		0.0483729		na		na
	rs1840673		chr3		157400188		VEPH1		protein_coding		intronic		0.166259		0.193492		na		na
	rs1456104		chr3		157408842		VEPH1		protein_coding		intronic		0.00244499		0.000879507		na		na
	rs12635273		chr3		157485664		VEPH1		protein_coding		intronic		0.0184211		0		na		na
	rs10804779		chr3		157541248		PQLC2L		5upstream		5upstream		0.00488998		0.0158311		na		na
	rs4395360		chr3		157600468		PQLC2L		protein_coding		intronic		0.00733496		0.00351803		na		na
	rs9854256		chr3		157622787		PQLC2L		protein_coding		intronic		0.0122249		0.0158311		na		na
	rs16887		chr3		157657018		PQLC2L		protein_coding		intronic		0.00488998		0.0343008		na		na
	rs1488196		chr3		157762474		Intergenic		Intergenic		intergenic		0.0782396		0.0747581		na		na
	rs953427		chr3		157850174		Intergenic		Intergenic		intergenic		0.171149		0.163588		na		na
	rs7624303		chr3		158133434		RSRC1		protein_coding		intronic		0.00488998		0.000879507		na		na
	rs6804180		chr3		158241024		RSRC1		protein_coding		intronic		0.0146699		0.0184697		na		na
	rs2682405		chr3		158276049		RSRC1		protein_coding		intronic		0.136842		0		na		na
	rs7610713		chr3		158354468		RSRC1		protein_coding		intronic		0.00977995		0.0149516		na		na
	rs7639867		chr3		158381387		RSRC1		protein_coding		intronic		0.0447368		0		na		na
	rs6783284		chr3		158477761		RSRC1		protein_coding		intronic		0.0342105		0		na		na
	rs6769314		chr3		158480933		RSRC1		protein_coding		intronic		0.00733496		0.0193492		na		na
	rs1978781		chr3		158488994		RSRC1		protein_coding		intronic		0.0391198		0.0879507		na		na
	rs1714524		chr3		158555307		AC106707.1		antisense		non-coding		0.00244499		0.000879507		na		na
	rs1845138		chr3		158626118		Intergenic		Intergenic		3downstream		0.151589		0.0193492		na		na
	rs9884039		chr3		158654713		GFM1		protein_coding		intronic		0.00488998		0.00263852		na		na
	rs2115941		chr3		158781906		MFSD1		protein_coding		intronic		0.0195599		0.0246262		na		na
	rs340271		chr3		158875146		Intergenic		Intergenic		intergenic		0.0220049		0.109059		na		na
	rs2202240		chr3		158887176		Intergenic		Intergenic		intergenic		0.0440098		0.187335		na		na
	rs12489326		chr3		158907405		Intergenic		Intergenic		intergenic		0.00244499		0.000879507		na		na
	rs4679844		chr3		158963227		IQCJ-SCHIP1		protein_coding		intronic		0.0268949		0.0290237		na		na
	rs7646217		chr3		159036594		IQCJ-SCHIP1		protein_coding		intronic		0.0171149		0.00263852		na		na
	rs4680493		chr3		159167887		IQCJ-SCHIP1		protein_coding		intronic		0.0415648		0.165347		na		na
	rs11717768		chr3		159174778		IQCJ-SCHIP1		protein_coding		intronic		0.0122249		0.0167106		na		na
	rs2595243		chr3		159277160		IQCJ-SCHIP1		protein_coding		intronic		0.325183		0.656113		na		na
	rs13085008		chr3		159309036		IQCJ-SCHIP1		protein_coding		intronic		0.112469		0.175022		na		na
	rs6807076		chr3		159350700		IQCJ-SCHIP1		protein_coding		intronic		0.00244499		0.00967458		na		na
	rs6441262		chr3		159450749		IQCJ-SCHIP1		protein_coding		intronic		0.0244499		0.0633245		na		na
	rs1565352		chr3		159499364		IQCJ-SCHIP1		protein_coding		intronic		0.00244499		0.000879507		na		na
	rs10470336		chr3		159503672		IQCJ-SCHIP1		protein_coding		intronic		0.0171149		0.0299033		na		na
	rs4513503		chr3		159784631		IQCJ-SCHIP1		protein_coding		intronic		0.0904645		0.0993843		na		na
	rs2169305		chr3		159791591		IQCJ-SCHIP1		protein_coding		intronic		0.0366748		0.0694811		na		na
	rs2243123		chr3		159991864		IL12A-AS1		antisense		non-coding		0.00488998		0.0123131		na		na
	rs11916869		chr3		160116263		IL12A-AS1		antisense		non-coding		0.0342298		0.0809147		na		na
	rs2276750		chr3		160194922		IL12A-AS1		antisense		non-coding		0.00244499		0.000879507		na		na
	rs6795437		chr3		160199309		IL12A-AS1		antisense		non-coding		0.00488998		0.0193492		na		na
	rs4679880		chr3		160275702		TRIM59-IFT80		protein_coding		intronic		0.0684211		0		na		na
	rs10936199		chr3		160277157		AC079594.2		protein_coding		intronic		0.0268949		0.0404573		na		na
	rs7624902		chr3		160286238		AC079594.2		protein_coding		intronic		0.00733496		0.0105541		na		na
	rs6441319		chr3		160421908		AC079594.2		protein_coding		intronic		0.00977995		0.0193492		na		na
	rs7631792		chr3		160430968		AC079594.2		protein_coding		intronic		0.00488998		0.000879507		na		na
	rs4680585		chr3		160449406		AC079594.2		protein_coding		intronic		0.00244499		0.0263852		na		na
	rs6808083		chr3		160453665		TRIM59		protein_coding		intronic		0.166259		0.395778		na		na
	rs4091703		chr3		160470171		TRIM59		protein_coding		intronic		0.0513447		0.0211082		na		na
	rs1551190		chr3		160528160		KPNA4		protein_coding		intronic		0.0366748		0.0721196		na		na
	rs1882128		chr3		160556646		KPNA4		protein_coding		intronic		0.100244		0.0510114		na		na
	rs6799058		chr3		160841275		PPM1L		protein_coding		intronic		0.00244499		0.000879507		na		na
	rs12487156		chr3		160984078		PPM1L		protein_coding		intronic		0.00733496		0.0149516		na		na
	rs778650		chr3		160992353		PPM1L		protein_coding		intronic		0.00488998		0.000879507		na		na
	rs10513560		chr3		160993010		PPM1L		protein_coding		intronic		0.00488998		0.0114336		na		na
	rs10513563		chr3		161031331		PPM1L		protein_coding		intronic		0.0880196		0.0395778		na		na
	rs1599389		chr3		161118218		NMD3		protein_coding		intronic		0.00733496		0.0105541		na		na
	rs4856703		chr3		161329932		PSMC1P7		processed_pseudogene		non-coding		0.0171149		0.183817		na		na
	rs10513572		chr3		161512573		Intergenic		Intergenic		intergenic		0.0210526		0		na		na
	rs1565594		chr3		161547411		Intergenic		Intergenic		intergenic		0.0763158		0		na		na
	rs9819763		chr3		161737407		Intergenic		Intergenic		intergenic		0.00733496		0.0193492		na		na
	rs12639009		chr3		161762996		Intergenic		Intergenic		intergenic		0.0464548		0.0281442		na		na
	rs1370087		chr3		161797213		Intergenic		Intergenic		intergenic		0.00733496		0.0140721		na		na
	rs1436738		chr3		161805475		Intergenic		Intergenic		intergenic		0.00488998		0.0149516		na		na
	rs4856657		chr3		161848811		Intergenic		Intergenic		intergenic		0.342298		0.602463		na		na
	rs11711859		chr3		161929653		Intergenic		Intergenic		intergenic		0.0562347		0.0386983		na		na
	rs6788766		chr3		161935400		Intergenic		Intergenic		intergenic		0.00488998		0.00439754		na		na
	rs6796372		chr3		162040735		Intergenic		Intergenic		intergenic		0.0537897		0.0545295		na		na
	rs9883680		chr3		162043839		Intergenic		Intergenic		intergenic		0.00488998		0.0202287		na		na
	rs1157715		chr3		162064400		Intergenic		Intergenic		intergenic		0.0391198		0.0747581		na		na
	rs4856766		chr3		162114435		Intergenic		Intergenic		intergenic		0.112469		0.233949		na		na
	rs2221756		chr3		162136930		Intergenic		Intergenic		intergenic		0.00488998		0.0105541		na		na
	rs2063359		chr3		162144840		Intergenic		Intergenic		intergenic		0.00244499		0.000879507		na		na
	rs7433772		chr3		162248121		Intergenic		Intergenic		intergenic		0.0289474		0		na		na
	rs7612261		chr3		162322648		Intergenic		Intergenic		intergenic		0.0195599		0.0747581		na		na
	rs12636840		chr3		162365907		Intergenic		Intergenic		intergenic		0.0171149		0.00879507		na		na
	rs7626636		chr3		162459502		Intergenic		Intergenic		intergenic		0.156479		0.16007		na		na
	rs2061737		chr3		162520451		Intergenic		Intergenic		intergenic		0.273839		0.306069		na		na
	rs9853580		chr3		162576731		Intergenic		Intergenic		intergenic		0.0391198		0.0773967		na		na
	rs9647350		chr3		162596250		Intergenic		Intergenic		intergenic		0.00488998		0.000879507		na		na
	rs1121055		chr3		162604960		Intergenic		Intergenic		intergenic		0.0220049		0.0211082		na		na
	rs2220977		chr3		162652075		Intergenic		Intergenic		intergenic		0.0195599		0.14248		na		na
	rs12489920		chr3		162674013		Intergenic		Intergenic		intergenic		0.0122249		0.000879507		na		na
	rs9873447		chr3		162722372		Intergenic		Intergenic		intergenic		0.0513447		0.114336		na		na
	rs12490517		chr3		162735640		Intergenic		Intergenic		intergenic		0.00488998		0.000879507		na		na
	rs1011306		chr3		162990190		Intergenic		Intergenic		intergenic		0.00733496		0.0466139		na		na
	rs1352369		chr3		163006754		Intergenic		Intergenic		intergenic		0.00244499		0.0140721		na		na
	rs7624882		chr3		163090482		Intergenic		Intergenic		intergenic		0.0315789		0		na		na
	rs2711801		chr3		163144261		Intergenic		Intergenic		intergenic		0.123684		0		na		na
	rs1492170		chr3		163195341		AC128685.1		lincRNA		non-coding		0.202934		0.230431		na		na
	rs1365702		chr3		163357282		LINC01192		lincRNA		non-coding		0.0195599		0.0140721		na		na
	rs12638872		chr3		163382173		Intergenic		Intergenic		intergenic		0.0195599		0.0175901		na		na
	rs1380781		chr3		163421400		Intergenic		Intergenic		intergenic		0.00733496		0.0149516		na		na
	rs1599271		chr3		163506059		Intergenic		Intergenic		intergenic		0.00733496		0.0290237		na		na
	rs1460434		chr3		163540186		Intergenic		Intergenic		intergenic		0.0782396		0.10642		na		na
	rs10936353		chr3		163549479		Intergenic		Intergenic		intergenic		0.00733496		0.0395778		na		na
	rs9855119		chr3		163555910		Intergenic		Intergenic		intergenic		0.0611247		0.0580475		na		na
	rs7636877		chr3		163707785		Intergenic		Intergenic		intergenic		0.0611247		0.109059		na		na
	rs6774142		chr3		163716652		Intergenic		Intergenic		intergenic		0.0195599		0.0351803		na		na
	rs2178402		chr3		163809951		Intergenic		Intergenic		intergenic		0.00488998		0.0422164		na		na
	rs6787352		chr3		163811823		Intergenic		Intergenic		intergenic		0.0220049		0.058927		na		na
	rs1492788		chr3		163854018		Intergenic		Intergenic		intergenic		0.0244499		0.0545295		na		na
	rs11721150		chr3		163986717		Intergenic		Intergenic		intergenic		0.0122249		0.0184697		na		na
	rs6786739		chr3		164016763		Intergenic		Intergenic		intergenic		0.0244499		0.0334213		na		na
	rs6770461		chr3		164049946		Intergenic		Intergenic		intergenic		0.0146699		0.0729991		na		na
	rs789316		chr3		164208454		Intergenic		Intergenic		intergenic		0.190709		0.289358		na		na
	rs4557161		chr3		164240854		Intergenic		Intergenic		intergenic		0.290954		0.355321		na		na
	rs6773738		chr3		164255950		Intergenic		Intergenic		intergenic		0.107579		0.132806		na		na
	rs1575160		chr3		164276720		Intergenic		Intergenic		intergenic		0.0488998		0.0474934		na		na
	rs13098760		chr3		164283490		Intergenic		Intergenic		intergenic		0.00977995		0.062445		na		na
	rs7616218		chr3		164286073		Intergenic		Intergenic		intergenic		0.0806846		0.114336		na		na
	rs721976		chr3		164383405		Intergenic		Intergenic		intergenic		0.00977995		0.0237467		na		na
	rs9290235		chr3		164507362		Intergenic		Intergenic		intergenic		0.0317848		0.0686016		na		na
	rs892761		chr3		164521168		Intergenic		Intergenic		intergenic		0.0366748		0.0879507		na		na
	rs1477993		chr3		164535435		Intergenic		Intergenic		intergenic		0.220049		0.216359		na		na
	rs6775887		chr3		164562577		Intergenic		Intergenic		intergenic		0.0513447		0.0184697		na		na
	rs9858061		chr3		164641912		Intergenic		Intergenic		intergenic		0.00488998		0.0149516		na		na
	rs9856794		chr3		164662241		Intergenic		Intergenic		intergenic		0.0586797		0.136324		na		na
	rs9290242		chr3		164698108		Intergenic		Intergenic		intergenic		0.0440098		0.0378188		na		na
	rs1495058		chr3		164769406		LINC01324		lincRNA		non-coding		0.151589		0.192612		na		na
	rs7636613		chr3		164871396		Intergenic		Intergenic		intergenic		0.00733496		0.0211082		na		na
	rs6789934		chr3		164895929		Intergenic		Intergenic		intergenic		0.0122249		0.00703606		na		na
	rs7651947		chr3		164929692		Intergenic		Intergenic		intergenic		0.0244499		0.05365		na		na
	rs13099130		chr3		165040842		SI		protein_coding		intronic		0.0244499		0.00967458		na		na
	rs9883965		chr3		165053083		SI		protein_coding		intronic		0.0317848		0.100264		na		na
	rs9290257		chr3		165055269		SI		protein_coding		coding		0.192105		0		na		na
	rs6444805		chr3		165403335		LINC01322		lincRNA		non-coding		0.0244499		0.0219877		na		na
	rs7629998		chr3		165421616		LINC01322		lincRNA		non-coding		0.0268949		0.0492524		na		na
	rs10513615		chr3		165442858		LINC01322		lincRNA		non-coding		0.00733496		0.0193492		na		na
	rs603327		chr3		165710716		Intergenic		Intergenic		intergenic		0.0268949		0.0307828		na		na
	rs10460871		chr3		165993963		Intergenic		Intergenic		intergenic		0.00488998		0.000879507		na		na
	rs10513621		chr3		166009331		Intergenic		Intergenic		intergenic		0.0122249		0.000879507		na		na
	rs9883928		chr3		166014220		Intergenic		Intergenic		intergenic		0.100244		0.0747581		na		na
	rs6801576		chr3		166028092		Intergenic		Intergenic		intergenic		0.185819		0.415128		na		na
	rs6777981		chr3		166048663		Intergenic		Intergenic		intergenic		0.00488998		0.0140721		na		na
	rs7429483		chr3		166076111		Intergenic		Intergenic		intergenic		0.129584		0.212841		na		na
	rs6767888		chr3		166081664		Intergenic		Intergenic		intergenic		0.00733496		0.000879507		na		na
	rs7431693		chr3		166082387		Intergenic		Intergenic		intergenic		0.00244499		0.000879507		na		na
	rs11924406		chr3		166213434		Intergenic		Intergenic		intergenic		0.0268949		0.0527704		na		na
	rs9827874		chr3		166306706		Intergenic		Intergenic		intergenic		0.132029		0.182058		na		na
	rs4494879		chr3		166328479		Intergenic		Intergenic		intergenic		0.102689		0.373791		na		na
	rs12493692		chr3		166398283		Intergenic		Intergenic		intergenic		0.0244499		0.115215		na		na
	rs12489747		chr3		166432167		Intergenic		Intergenic		intergenic		0.0447368		0		na		na
	rs9844284		chr3		166441688		Intergenic		Intergenic		intergenic		0.00977995		0.0105541		na		na
	rs532294		chr3		166624911		Intergenic		Intergenic		intergenic		0.183374		0.216359		na		na
	rs9837086		chr3		166665872		Intergenic		Intergenic		intergenic		0.0171149		0.0932278		na		na
	rs4680626		chr3		166682158		Intergenic		Intergenic		intergenic		0.107579		0.0844327		na		na
	rs9812182		chr3		166701234		Intergenic		Intergenic		intergenic		0.0421053		0		na		na
	rs13081915		chr3		166853026		Intergenic		Intergenic		intergenic		0.0220049		0.0334213		na		na
	rs1916286		chr3		166862213		Intergenic		Intergenic		3downstream		0.00733496		0.000879507		na		na
	rs4680644		chr3		166879777		Intergenic		Intergenic		intergenic		0.00977995		0.00175901		na		na
	rs10936508		chr3		166966817		Intergenic		Intergenic		intergenic		0.0391198		0.123131		na		na
	rs12635855		chr3		167185695		Intergenic		Intergenic		intergenic		0.00488998		0.0123131		na		na
	rs10451920		chr3		167320151		ZBBX		protein_coding		intronic		0.0268949		0.0545295		na		na
	rs11923054		chr3		167333981		ZBBX		protein_coding		intronic		0.0315789		0		na		na
	rs5011700		chr3		167353873		ZBBX		protein_coding		intronic		0.00244499		0.000879507		na		na
	rs11920533		chr3		167465112		SERPINI2		protein_coding		intronic		0.00244499		0.000879507		na		na
	rs6444350		chr3		167472102		SERPINI2		protein_coding		5upstream		0.310513		0.33949		na		na
	rs11922309		chr3		167472135		SERPINI2		protein_coding		5upstream		0.0171149		0.0263852		na		na
	rs9881165		chr3		167490224		WDR49		protein_coding		intronic		0.00244499		0.000879507		na		na
	rs4552347		chr3		167569890		WDR49		protein_coding		intronic		0.00977995		0.0228672		na		na
	rs7653745		chr3		167619982		WDR49		protein_coding		intronic		0.0709046		0.0809147		na		na
	rs7641659		chr3		167644570		WDR49		protein_coding		intronic		0.00733496		0.0193492		na		na
	rs7356021		chr3		167668214		Intergenic		Intergenic		intergenic		0.0440098		0.0386983		na		na
	rs720958		chr3		167822773		SERPINI1		protein_coding		intronic		0.173594		0.278804		na		na
	rs6444654		chr3		167828353		Intergenic		Intergenic		intergenic		0.176039		0.130167		na		na
	rs17418357		chr3		167918030		LRRC77P		transcribed_unitary_pseudogene		non-coding		0.00977995		0.0448549		na		na
	rs4955597		chr3		167918170		LRRC77P		transcribed_unitary_pseudogene		non-coding		0.222494		0.1073		na		na
	rs9873288		chr3		168008308		GOLIM4		3downstream		3downstream		0.0415648		0.0668426		na		na
	rs6780224		chr3		168044258		GOLIM4		protein_coding		intronic		0.0710526		0		na		na
	rs3906022		chr3		168193202		Intergenic		Intergenic		intergenic		0.212714		0.242744		na		na
	rs7624807		chr3		168220100		Intergenic		Intergenic		intergenic		0.110024		0.138962		na		na
	rs6798963		chr3		168443801		EGFEM1P		transcribed_unitary_pseudogene		non-coding		0.00488998		0.0255057		na		na
	rs329072		chr3		168465718		EGFEM1P		transcribed_unitary_pseudogene		non-coding		0.00244499		0.00175901		na		na
	rs329083		chr3		168505192		EGFEM1P		transcribed_unitary_pseudogene		non-coding		0.0293399		0.0985048		na		na
	rs11718699		chr3		168513370		EGFEM1P		transcribed_unitary_pseudogene		non-coding		0.0220049		0.0545295		na		na
	rs9876559		chr3		168544127		EGFEM1P		transcribed_unitary_pseudogene		non-coding		0.00733496		0.00967458		na		na
	rs3853733		chr3		168584402		EGFEM1P		transcribed_unitary_pseudogene		non-coding		0.00244499		0.000879507		na		na
	rs17792491		chr3		168595655		EGFEM1P		transcribed_unitary_pseudogene		non-coding		0.0537897		0.0545295		na		na
	rs6763367		chr3		168745301		EGFEM1P		protein_coding		intronic		0.0263158		0		na		na
	rs571733		chr3		168794636		EGFEM1P		transcribed_unitary_pseudogene		non-coding		0.0586797		0.0439754		na		na
	rs6444826		chr3		168872010		Intergenic		Intergenic		intergenic		0.00488998		0.0219877		na		na
	rs1511603		chr3		168928683		Intergenic		Intergenic		3downstream		0.0122249		0.0131926		na		na
	rs7637164		chr3		169043882		Intergenic		Intergenic		intergenic		0.0342298		0.0439754		na		na
	rs784289		chr3		169216692		MECOM		protein_coding		intronic		0.185819		0.223395		na		na
	rs13324208		chr3		169353582		MECOM		protein_coding		intronic		0.00733496		0.0167106		na		na
	rs9859831		chr3		169386435		MECOM		protein_coding		intronic		0.0552632		0		na		na
	rs1918969		chr3		169422102		MECOM		protein_coding		intronic		0.0415648		0.0386983		na		na
	rs3817581		chr3		169463794		MECOM		protein_coding		intronic		0.00733496		0.0149516		na		na
	rs6782346		chr3		169495702		MECOM		protein_coding		intronic		0.0146699		0.0219877		na		na
	rs1997280		chr3		169520227		MECOM		protein_coding		intronic		0.0977995		0.114336		na		na
	rs11707159		chr3		169543596		MECOM		protein_coding		intronic		0.180929		0.291117		na		na
	rs721808		chr3		169556860		MECOM		protein_coding		intronic		0.00244499		0.000879507		na		na
	rs16854236		chr3		169631028		MECOM		protein_coding		intronic		0.0146699		0.0167106		na		na
	rs1421004		chr3		169632945		MECOM		protein_coding		intronic		0.00244499		0.000879507		na		na
	rs10513679		chr3		169635396		MECOM		protein_coding		intronic		0.00977995		0.000879507		na		na
	rs9883242		chr3		169712850		Intergenic		Intergenic		intergenic		0.0317848		0.0413369		na		na
	rs10936603		chr3		169827864		LRRIQ4		protein_coding		intronic		0.146699		0.126649		na		na
	rs12486767		chr3		169832971		LRRIQ4		protein_coding		intronic		0.151589		0.187335		na		na
	rs7650849		chr3		169879120		Intergenic		Intergenic		intergenic		0.00733496		0.00967458		na		na
	rs6808317		chr3		169965248		AC008040.1		antisense		non-coding		0.00733496		0.000879507		na		na
	rs3348		chr3		169996354		SEC62		protein_coding		3utr		0.0171149		0.00791557		na		na
	rs7621777		chr3		170060471		GPR160		protein_coding		intronic		0.00244499		0.000879507		na		na
	rs7643249		chr3		170095552		PHC3		protein_coding		intronic		0.00244499		0.000879507		na		na
	rs4140757		chr3		170100079		PHC3		protein_coding		intronic		0.0171149		0.0246262		na		na
	rs516741		chr3		170248312		PRKCI		protein_coding		intronic		0.00244499		0.0466139		na		na
	rs6804688		chr3		170353403		AC073288.1		lincRNA		non-coding		0.0122249		0.000879507		na		na
	rs28364647		chr3		170357458		SKIL		5upstream		5upstream		0.0611247		0.0448549		na		na
	rs1511174		chr3		170358045		SKIL		protein_coding		5upstream		0.0366748		0.172383		na		na
	rs13076319		chr3		170386842		SKIL		protein_coding		intronic		0.0635697		0.0510114		na		na
	rs6767520		chr3		170503178		AC026316.5		protein_coding		intronic		0.00488998		0.000879507		na		na
	rs6803187		chr3		170524110		AC026316.5		protein_coding		intronic		0.00244499		0.00263852		na		na
	rs9856712		chr3		170658361		AC026316.5		protein_coding		intronic		0.134474		0.0686016		na		na
	rs517315		chr3		170747583		SLC7A14-AS1		protein_coding		intronic		0.0315789		0		na		na
	rs6772591		chr3		170796961		AC026316.5		protein_coding		intronic		0.0757946		0.0677221		na		na
	rs6804915		chr3		170910120		EIF5A2		5upstream		5upstream		0.00977995		0.0474934		na		na
	rs16855562		chr3		170950796		Intergenic		Intergenic		3downstream		0.0537897		0.0369393		na		na
	rs12630344		chr3		170959699		Intergenic		Intergenic		intergenic		0.0611247		0.0290237		na		na
	rs10513685		chr3		171006601		SLC2A2		protein_coding		intronic		0.00244499		0.00263852		na		na
	rs13091938		chr3		171216707		TNIK		protein_coding		intronic		0.00733496		0.0175901		na		na
	rs1124184		chr3		171218152		TNIK		protein_coding		intronic		0.00244499		0.00967458		na		na
	rs13090306		chr3		171251877		TNIK		protein_coding		intronic		0.0342298		0.0747581		na		na
	rs12634193		chr3		171462896		Intergenic		Intergenic		3downstream		0.0220049		0.0272647		na		na
	rs10936689		chr3		171474636		Intergenic		Intergenic		intergenic		0.0709046		0.0765172		na		na
	rs1454903		chr3		171657372		PLD1		protein_coding		intronic		0.171149		0.197889		na		na
	rs1473377		chr3		171668441		PLD1		protein_coding		intronic		0.0537897		0.121372		na		na
	rs9290426		chr3		171681531		PLD1		protein_coding		intronic		0.105263		0		na		na
	rs12497673		chr3		171736443		Intergenic		Intergenic		intergenic		0.0342105		0		na		na
	rs3843980		chr3		171817313		Intergenic		Intergenic		intergenic		0.00244499		0.0413369		na		na
	rs4894786		chr3		171927384		TMEM212		protein_coding		intronic		0.0122249		0.000879507		na		na
	rs705028		chr3		172030853		Intergenic		Intergenic		intergenic		0.0440098		0.0580475		na		na
	rs9839226		chr3		172160313		FNDC3B		protein_coding		intronic		0.00244499		0.000879507		na		na
	rs6768553		chr3		172176145		FNDC3B		protein_coding		intronic		0.00244499		0.0131926		na		na
	rs4364195		chr3		172233370		FNDC3B		protein_coding		intronic		0.112469		0.105541		na		na
	rs1285082		chr3		172395534		FNDC3B		protein_coding		intronic		0.0586797		0.195251		na		na
	rs474225		chr3		172459150		Intergenic		Intergenic		intergenic		0.0537897		0.0817942		na		na
	rs17601879		chr3		172540341		Intergenic		Intergenic		intergenic		0.00244499		0.00263852		na		na
	rs6805167		chr3		172577154		LINC02068		lincRNA		non-coding		0.00244499		0.000879507		na		na
	rs170883		chr3		172648691		NCEH1		protein_coding		intronic		0.112469		0.101143		na		na
	rs2276805		chr3		172710992		NCEH1		protein_coding		coding		0.0268949		0.062445		na		na
	rs10513703		chr3		172730994		Intergenic		Intergenic		intergenic		0.0562347		0.0694811		na		na
	rs4129765		chr3		172837503		Intergenic		Intergenic		intergenic		0.00244499		0.000879507		na		na
	rs7374229		chr3		172840034		Intergenic		Intergenic		intergenic		0.305623		0.272647		na		na
	rs506433		chr3		173038071		SPATA16		protein_coding		intronic		0.0210526		0		na		na
	rs10936748		chr3		173283597		AC068759.1		lincRNA		non-coding		0.0880196		0.0853122		na		na
	rs792361		chr3		173326769		AC068759.1		lincRNA		non-coding		0.0782396		0.150396		na		na
	rs1520599		chr3		173346860		Intergenic		Intergenic		intergenic		0.0122249		0.0149516		na		na
	rs166025		chr3		173424185		NLGN1		protein_coding		intronic		0.0537897		0.0360598		na		na
	rs9820667		chr3		173610810		NLGN1		protein_coding		intronic		0.00488998		0.0334213		na		na
	rs7611891		chr3		173649952		NLGN1		protein_coding		intronic		0.0171149		0.0457344		na		na
	rs1393450		chr3		173684380		NLGN1		protein_coding		intronic		0.0244499		0.116095		na		na
	rs2861599		chr3		173826465		NLGN1		protein_coding		intronic		0.0342298		0.0448549		na		na
	rs13067039		chr3		173845902		NLGN1		protein_coding		intronic		0.00244499		0.0184697		na		na
	rs4280663		chr3		173905343		NLGN1		protein_coding		intronic		0.00488998		0.0202287		na		na
	rs291939		chr3		174035721		NLGN1		protein_coding		intronic		0.0171149		0.0272647		na		na
	rs7625721		chr3		174172075		NLGN1		protein_coding		intronic		0.00488998		0.0193492		na		na
	rs1362956		chr3		174218232		NLGN1		protein_coding		intronic		0.222494		0.219877		na		na
	rs12639578		chr3		174333125		Intergenic		Intergenic		intergenic		0.0611247		0.0677221		na		na
	rs9821469		chr3		174367224		Intergenic		Intergenic		intergenic		0.0220049		0.25066		na		na
	rs11720995		chr3		174463349		NAALADL2		protein_coding		intronic		0.183374		0.170624		na		na
	rs6780558		chr3		174527931		NAALADL2		protein_coding		intronic		0.0660147		0.0114336		na		na
	rs9290505		chr3		174580583		NAALADL2		protein_coding		intronic		0.0904645		0.0976253		na		na
	rs10936805		chr3		174585890		NAALADL2		protein_coding		intronic		0.00244499		0.000879507		na		na
	rs685963		chr3		174590222		NAALADL2		protein_coding		intronic		0.0537897		0.0791557		na		na
	rs10936812		chr3		174637174		NAALADL2		protein_coding		intronic		0.00244499		0.000879507		na		na
	rs9822741		chr3		174638698		NAALADL2		protein_coding		intronic		0.0244499		0.0114336		na		na
	rs9824107		chr3		174642659		NAALADL2		protein_coding		intronic		0.0293399		0.0211082		na		na
	rs614699		chr3		174646410		NAALADL2		protein_coding		intronic		0.0195599		0.0360598		na		na
	rs693471		chr3		174649918		NAALADL2		protein_coding		intronic		0.0611247		0.0668426		na		na
	rs566216		chr3		174669514		NAALADL2		protein_coding		intronic		0.00244499		0.000879507		na		na
	rs475170		chr3		174683995		NAALADL2		protein_coding		intronic		0.0391198		0.0334213		na		na
	rs9834476		chr3		174702372		NAALADL2		protein_coding		intronic		0.00244499		0.0105541		na		na
	rs1447782		chr3		174725871		NAALADL2		protein_coding		intronic		0.00733496		0.0228672		na		na
	rs16864198		chr3		174768492		NAALADL2		protein_coding		intronic		0.0244499		0.0184697		na		na
	rs1515610		chr3		174793224		NAALADL2		protein_coding		intronic		0.0782396		0.0765172		na		na
	rs1588896		chr3		174798855		NAALADL2		protein_coding		intronic		0.205379		0.176781		na		na
	rs940059		chr3		174910131		NAALADL2		protein_coding		intronic		0.00488998		0.0386983		na		na
	rs13070767		chr3		175018627		NAALADL2		protein_coding		intronic		0.0855746		0.128408		na		na
	rs9812399		chr3		175020451		NAALADL2		protein_coding		intronic		0.00244499		0.00175901		na		na
	rs7653217		chr3		175023838		NAALADL2		protein_coding		intronic		0.0635697		0.0756376		na		na
	rs9290540		chr3		175141964		NAALADL2		protein_coding		intronic		0.0122249		0.000879507		na		na
	rs7615453		chr3		175192162		NAALADL2		protein_coding		intronic		0.0289474		0		na		na
	rs13081369		chr3		175259638		NAALADL2		protein_coding		intronic		0.0220049		0.0422164		na		na
	rs6793266		chr3		175384549		NAALADL2		protein_coding		intronic		0.00977995		0.0263852		na		na
	rs1549114		chr3		175403320		NAALADL2		protein_coding		intronic		0.00488998		0.000879507		na		na
	rs12493368		chr3		175419822		NAALADL2		protein_coding		intronic		0.0391198		0.0738786		na		na
	rs7613835		chr3		175431580		NAALADL2		protein_coding		intronic		0.0263158		0		na		na
	rs7433056		chr3		175468403		NAALADL2		protein_coding		intronic		0.0146699		0.0237467		na		na
	rs2112044		chr3		175515866		NAALADL2		protein_coding		intronic		0.0782396		0.140721		na		na
	rs11706760		chr3		175561108		NAALADL2		protein_coding		intronic		0.0464548		0.145119		na		na
	rs9864215		chr3		175591982		NAALADL2		protein_coding		intronic		0.00244499		0.00175901		na		na
	rs6443312		chr3		175616514		NAALADL2		protein_coding		intronic		0.00488998		0.000879507		na		na
	rs1931170		chr3		175802084		NAALADL2		protein_coding		intronic		0.0220049		0.0334213		na		na
	rs6801642		chr3		175823614		Intergenic		Intergenic		intergenic		0.0415648		0.0527704		na		na
	rs2862345		chr3		175911074		Intergenic		Intergenic		intergenic		0.0268949		0.0659631		na		na
	rs2862343		chr3		175917362		Intergenic		Intergenic		intergenic		0.185819		0.161829		na		na
	rs2862339		chr3		176023353		Intergenic		Intergenic		intergenic		0.0171149		0.0237467		na		na
	rs7616549		chr3		176024960		Intergenic		Intergenic		intergenic		0.00488998		0.000879507		na		na
	rs9821038		chr3		176057524		Intergenic		Intergenic		intergenic		0.0268949		0.0334213		na		na
	rs1921481		chr3		176134222		Intergenic		Intergenic		intergenic		0.0195599		0.0307828		na		na
	rs2862413		chr3		176294777		Intergenic		Intergenic		intergenic		0.00733496		0.00439754		na		na
	rs301177		chr3		176414376		Intergenic		Intergenic		intergenic		0.00733496		0.00351803		na		na
	rs838116		chr3		176489084		Intergenic		Intergenic		intergenic		0.0342298		0.0835532		na		na
	rs1387772		chr3		176657369		AC092920.1		lincRNA		non-coding		0.00488998		0.0325418		na		na
	rs6802030		chr3		176744399		AC092920.1		lincRNA		non-coding		0.00244499		0.0351803		na		na
	rs11716087		chr3		176978234		Intergenic		Intergenic		intergenic		0.00488998		0.064204		na		na
	rs6804369		chr3		177191794		TBL1XR1		protein_coding		intronic		0.0171149		0.0202287		na		na
	rs9290616		chr3		177236853		Intergenic		Intergenic		intergenic		0.00488998		0.000879507		na		na
	rs9871240		chr3		177347026		AC117465.1		lincRNA		non-coding		0.166259		0.206684		na		na
	rs6443455		chr3		177385508		Intergenic		Intergenic		intergenic		0.00244499		0.00175901		na		na
	rs9880546		chr3		177471787		LINC00578		lincRNA		non-coding		0.0366748		0.0413369		na		na
	rs6794095		chr3		177493540		LINC00578		lincRNA		non-coding		0.00244499		0.00439754		na		na
	rs4857702		chr3		177513826		LINC00578		lincRNA		non-coding		0.00488998		0.000879507		na		na
	rs1499880		chr3		177525949		LINC00578		lincRNA		non-coding		0.00244499		0.0193492		na		na
	rs17632548		chr3		177565021		LINC00578		lincRNA		non-coding		0.00733496		0.0386983		na		na
	rs7627379		chr3		177569158		LINC00578		lincRNA		non-coding		0.00244499		0.000879507		na		na
	rs7620503		chr3		177586510		LINC00578		lincRNA		non-coding		0.0146699		0.0334213		na		na
	rs937508		chr3		177634057		LINC00578		lincRNA		non-coding		0.00733496		0.000879507		na		na
	rs4292276		chr3		177728451		LINC00578		lincRNA		non-coding		0.0195599		0.135444		na		na
	rs9824506		chr3		177751431		LINC00578		ncRNA		non-coding		0.05		0		na		na
	rs4857739		chr3		177754382		LINC00578		3downstream		3downstream		0.0488998		0.0545295		na		na
	rs1004448		chr3		177792481		Intergenic		Intergenic		intergenic		0.00244499		0.00175901		na		na
	rs9861373		chr3		177809575		Intergenic		Intergenic		intergenic		0.00244499		0.0114336		na		na
	rs1561030		chr3		177833991		LINC02015		lincRNA		non-coding		0.00244499		0.0580475		na		na
	rs12486411		chr3		177915100		Intergenic		Intergenic		intergenic		0.185819		0.162709		na		na
	rs11922170		chr3		177949501		Intergenic		Intergenic		intergenic		0.0562347		0.0985048		na		na
	rs1489626		chr3		178144096		Intergenic		Intergenic		intergenic		0.00488998		0.0149516		na		na
	rs17578740		chr3		178289888		AC109779.1		lincRNA		non-coding		0.0977995		0.147757		na		na
	rs282877		chr3		178437966		KCNMB2		protein_coding		intronic		0.00244499		0.00175901		na		na
	rs1441878		chr3		178456176		LINC01014		protein_coding		intronic		0.0394737		0		na		na
	rs7615619		chr3		178757016		KCNMB2		protein_coding		intronic		0.0317848		0.0386983		na		na
	rs7642594		chr3		178837810		KCNMB2		protein_coding		intronic		0.0317848		0.060686		na		na
	rs4542999		chr3		178845165		KCNMB2-AS1		antisense		non-coding		0.00977995		0.0316623		na		na
	rs10936984		chr3		178921666		Intergenic		Intergenic		intergenic		0.0709046		0.108179		na		na
	rs7433609		chr3		179046675		ZMAT3		protein_coding		intronic		0.0195599		0.0677221		na		na
	rs4401404		chr3		179047938		ZMAT3		protein_coding		intronic		0.0146699		0.0307828		na		na
	rs3960984		chr3		179161942		PIK3CA		protein_coding		intronic		0.05		0		na		na
	rs7646409		chr3		179182405		PIK3CA		protein_coding		intronic		0.0415648		0.102902		na		na
	rs2677760		chr3		179185476		PIK3CA		protein_coding		intronic		0.0366748		0.0809147		na		na
	rs2459693		chr3		179215575		PIK3CA		protein_coding		intronic		0.0880196		0.167986		na		na
	rs9823044		chr3		179226184		PIK3CA		protein_coding		3downstream		0.0220049		0.102902		na		na
	rs3729692		chr3		179229537		PIK3CA		protein_coding		intronic		0.0611247		0.0633245		na		na
	rs1850504		chr3		179240748		KCNMB3		None		intergenic		0.118421		0.323659		na		na
	rs10804876		chr3		179257620		KCNMB3		protein_coding		intronic		0.0440098		0.153914		na		na
	rs7646063		chr3		179316207		Intergenic		Intergenic		intergenic		0.110024		0.0782762		na		na
	rs3976523		chr3		179381391		MFN1		protein_coding		intronic		0.290954		0.512753		na		na
	rs3961211		chr3		179407608		GNB4		protein_coding		intronic		0.0268949		0.0483729		na		na
	rs2287208		chr3		179444528		GNB4		protein_coding		intronic		0.0171149		0.0378188		na		na
	rs9831673		chr3		179595774		MRPL47		protein_coding		intronic		0.0953545		0.0659631		na		na
	rs4147789		chr3		179613484		NDUFB5		protein_coding		intronic		0.0220049		0.0175901		na		na
	rs9820574		chr3		179632603		Intergenic		Intergenic		intergenic		0.246944		0.162709		na		na
	rs2300769		chr3		179702878		USP13		protein_coding		intronic		0.00977995		0.0272647		na		na
	rs3213761		chr3		179730595		USP13		protein_coding		intronic		0.202934		0.206684		na		na
	rs1025864		chr3		179735100		USP13		protein_coding		intronic		0.0586797		0.0457344		na		na
	rs6809820		chr3		179812807		PEX5L		protein_coding		intronic		0.0415648		0.057168		na		na
	rs3821794		chr3		179822389		PEX5L		protein_coding		intronic		0.180929		0.211082		na		na
	rs2302743		chr3		179875564		PEX5L		protein_coding		intronic		0.00488998		0.000879507		na		na
	rs3821798		chr3		179921411		PEX5L		protein_coding		intronic		0.00244499		0.000879507		na		na
	rs956395		chr3		179980453		PEX5L		protein_coding		intronic		0.00244499		0.000879507		na		na
	rs9864534		chr3		180029338		Intergenic		Intergenic		intergenic		0.0447368		0		na		na
	rs1851355		chr3		180065967		Intergenic		Intergenic		intergenic		0.00733496		0.0290237		na		na
	rs4855140		chr3		180108703		Intergenic		Intergenic		intergenic		0.00733496		0.000879507		na		na
	rs1522122		chr3		180111287		Intergenic		Intergenic		intergenic		0.00244499		0.000879507		na		na
	rs6443708		chr3		180756735		CCDC39		protein_coding		intronic		0.0146699		0.0193492		na		na
	rs9827893		chr3		180781995		CCDC39		protein_coding		5utr		0.00244499		0.000879507		na		na
	rs502414		chr3		180909163		FXR1		protein_coding		intronic		0.0146699		0.0334213		na		na
	rs496250		chr3		180909515		FXR1		protein_coding		intronic		0.00977995		0.0114336		na		na
	rs3026201		chr3		180972940		FXR1		protein_coding		intronic		0.0391198		0.0290237		na		na
	rs1805625		chr3		180973873		FXR1		protein_coding		intronic		0.00977995		0.0140721		na		na
	rs10470517		chr3		181008268		SOX2-OT		sense_overlapping		non-coding		0.00488998		0.000879507		na		na
	rs6783677		chr3		181034020		SOX2-OT		sense_overlapping		non-coding		0.0880196		0.0782762		na		na
	rs2199718		chr3		181486314		SOX2-OT		sense_overlapping		non-coding		0.0684597		0.0422164		na		na
	rs6775284		chr3		181551255		SOX2-OT		sense_overlapping		non-coding		0.0317848		0.062445		na		na
	rs16832560		chr3		181564785		SOX2-OT		sense_overlapping		non-coding		0.00733496		0.0211082		na		na
	rs11920086		chr3		182047667		Intergenic		Intergenic		intergenic		0.249389		0.0474934		na		na
	rs16832889		chr3		182133496		AC012081.1		lincRNA		non-coding		0.00977995		0.000879507		na		na
	rs7611110		chr3		182220649		Intergenic		Intergenic		intergenic		0.0586797		0.118734		na		na
	rs6443783		chr3		182232547		Intergenic		Intergenic		intergenic		0.0195599		0.0791557		na		na
	rs4859215		chr3		182320542		Intergenic		Intergenic		intergenic		0.0660147		0.252419		na		na
	rs7624385		chr3		182337269		Intergenic		Intergenic		intergenic		0.00733496		0.0105541		na		na
	rs4859227		chr3		182547858		Intergenic		Intergenic		intergenic		0.00733496		0.0140721		na		na
	rs6797190		chr3		182594082		Intergenic		Intergenic		intergenic		0.161369		0.0747581		na		na
	rs9822316		chr3		182825025		ATP11B		protein_coding		intronic		0.0244499		0.0967458		na		na
	rs2049285		chr3		182873359		ATP11B		protein_coding		5upstream		0.0293399		0.0175901		na		na
	rs16833613		chr3		182948749		DCUN1D1		protein_coding		intronic		0.325183		0.176781		na		na
	rs521981		chr3		183171213		Intergenic		Intergenic		intergenic		0.0122249		0.0668426		na		na
	rs6787284		chr3		183210988		MCF2L2		protein_coding		intronic		0.0171149		0.0123131		na		na
	rs6767909		chr3		183325577		MCF2L2		protein_coding		intronic		0.00488998		0.0114336		na		na
	rs9868599		chr3		183336485		MCF2L2		protein_coding		intronic		0.0611247		0.0545295		na		na
	rs6775890		chr3		183373090		MCF2L2		protein_coding		intronic		0.0268949		0.0448549		na		na
	rs12491399		chr3		183407566		MCF2L2		protein_coding		intronic		0.0122249		0.0686016		na		na
	rs6775401		chr3		183462906		AC092960.1		processed_pseudogene		non-coding		0.00733496		0.0140721		na		na
	rs9811189		chr3		183475370		Intergenic		Intergenic		intergenic		0.0586797		0.0650836		na		na
	rs17620998		chr3		183489732		KLHL6		protein_coding		3utr		0.00488998		0.0184697		na		na
	rs7644322		chr3		183490949		KLHL6		protein_coding		3utr		0.102689		0.23131		na		na
	rs10937148		chr3		183680283		KLHL24		protein_coding		3utr		0.0929095		0.0650836		na		na
	rs262990		chr3		183762407		YEATS2		protein_coding		intronic		0.00488998		0.000879507		na		na
	rs6443904		chr3		183763458		YEATS2		protein_coding		intronic		0.00733496		0.0105541		na		na
	rs263037		chr3		183805417		YEATS2		protein_coding		intronic		0.226316		0		na		na
	rs953419		chr3		183868095		AC131160.1		protein_coding		intronic		0.00488998		0.000879507		na		na
	rs2175525		chr3		184169157		DVL3		protein_coding		3downstream		0.122249		0.112577		na		na
	rs843339		chr3		184191375		ABCF3		protein_coding		3downstream		0.317848		0.262093		na		na
	rs1709657		chr3		184236184		VWA5B2		protein_coding		3downstream		0.0447368		0		na		na
	rs865809		chr3		184279947		EEF1AKMT4-ECE2		protein_coding		3downstream		0.0220049		0.0184697		na		na
	rs843340		chr3		184283240		EEF1AKMT4-ECE2		protein_coding		intronic		0.00488998		0.0114336		na		na
	rs9845144		chr3		184338928		FAM131A		protein_coding		intronic		0.0782396		0.0668426		na		na
	rs3749229		chr3		184381418		THPO		protein_coding		intronic		0.0635697		0.058927		na		na
	rs13098678		chr3		184403399		LINC02054		ncRNA		non-coding		0.134211		0		na		na
	rs7626280		chr3		184478535		Intergenic		Intergenic		intergenic		0.146699		0.1073		na		na
	rs10937176		chr3		184539010		Intergenic		Intergenic		intergenic		0.0171149		0.0211082		na		na
	rs2230596		chr3		184581626		EPHB3		protein_coding		3downstream		0.0578947		0		na		na
	rs10937187		chr3		184711626		MAGEF1		protein_coding		coding		0.00244499		0.00175901		na		na
	rs9818534		chr3		184759967		LINC02069		lincRNA		non-coding		0.0415648		0.0747581		na		na
	rs10937188		chr3		184763208		LINC02069		lincRNA		non-coding		0.0513447		0.0633245		na		na
	rs9881074		chr3		184882888		VPS8		protein_coding		intronic		0.0171149		0.0659631		na		na
	rs9843440		chr3		185271645		EHHADH		protein_coding		intronic		0.00488998		0.000879507		na		na
	rs9809993		chr3		185303532		MAP3K13		protein_coding		intronic		0.0317848		0.102902		na		na
	rs6779106		chr3		185308101		MAP3K13		protein_coding		intronic		0.0244499		0.0255057		na		na
	rs12632248		chr3		185422125		MAP3K13		protein_coding		intronic		0.00488998		0.000879507		na		na
	rs9868878		chr3		185457617		MAP3K13		protein_coding		intronic		0.00244499		0.000879507		na		na
	rs4687533		chr3		185596825		SENP2		protein_coding		intronic		0.190709		0.163588		na		na
	rs13072061		chr3		185608235		SENP2		protein_coding		3downstream		0.0244499		0.058927		na		na
	rs13072759		chr3		185608603		SENP2		protein_coding		intronic		0.00244499		0.000879507		na		na
	rs4383556		chr3		185666685		IGF2BP2		protein_coding		intronic		0.410758		0.369393		na		na
	rs12635769		chr3		185729250		IGF2BP2		protein_coding		intronic		0.0122249		0.000879507		na		na
	rs16860235		chr3		185794573		IGF2BP2		protein_coding		intronic		0.205379		0.240985		na		na
	rs16860297		chr3		185891399		Intergenic		Intergenic		intergenic		0.00488998		0.000879507		na		na
	rs11918665		chr3		186213784		Intergenic		Intergenic		intergenic		0.0289474		0		na		na
	rs6808013		chr3		186232440		DGKG		protein_coding		intronic		0.00733496		0.0255057		na		na
	rs12489063		chr3		186242625		DGKG		protein_coding		intronic		0.00244499		0.00263852		na		na
	rs3819860		chr3		186297494		DGKG		protein_coding		intronic		0.00244499		0.000879507		na		na
	rs3819846		chr3		186315693		DGKG		protein_coding		intronic		0.00977995		0.0263852		na		na
	rs9844679		chr3		186338204		DGKG		protein_coding		intronic		0.221053		0		na		na
	rs7628509		chr3		186390229		Intergenic		Intergenic		intergenic		0.00244499		0.00175901		na		na
	rs7632934		chr3		186433878		Intergenic		Intergenic		intergenic		0.0244499		0.0395778		na		na
	rs2889756		chr3		186534982		Intergenic		Intergenic		intergenic		0.00488998		0.0140721		na		na
	rs12330875		chr3		186568197		TBCCD1		protein_coding		intronic		0.0953545		0.0721196		na		na
	rs9841006		chr3		186575346		DNAJB11		protein_coding		intronic		0.0122249		0.0193492		na		na
	rs6807774		chr3		186746266		AC068631.1		antisense		non-coding		0.0171149		0.0307828		na		na
	rs266759		chr3		186790523		RFC4		protein_coding		3downstream		0.00488998		0.0211082		na		na
	rs6810075		chr3		186830776		Intergenic		Intergenic		intergenic		0.0146699		0.0131926		na		na
	rs257108		chr3		187028348		ST6GAL1		protein_coding		intronic		0.0977995		0.233949		na		na
	rs3908120		chr3		187326080		Intergenic		Intergenic		intergenic		0.132029		0.205805		na		na
	rs9865045		chr3		187367009		RTP4		5upstream		5upstream		0.224939		0.367634		na		na
	rs7637064		chr3		187440741		Intergenic		Intergenic		intergenic		0.00488998		0.0158311		na		na
	rs12106830		chr3		187486689		Intergenic		Intergenic		intergenic		0.00244499		0.00175901		na		na
	rs2600998		chr3		187566060		Intergenic		Intergenic		intergenic		0.00244499		0.00175901		na		na
	rs13096059		chr3		187580707		Intergenic		Intergenic		intergenic		0.0122249		0.0510114		na		na
	rs9817516		chr3		187637982		Intergenic		Intergenic		intergenic		0.00977995		0.0202287		na		na
	rs1474326		chr3		187724739		AC072022.1		antisense		non-coding		0.0122249		0.0334213		na		na
	rs2611623		chr3		187897468		Intergenic		Intergenic		intergenic		0.0488998		0.0976253		na		na
	rs6444269		chr3		188092474		Intergenic		Intergenic		intergenic		0.00977995		0.0228672		na		na
	rs6785081		chr3		188122758		AC022498.1		lincRNA		non-coding		0.00244499		0.00263852		na		na
	rs3913218		chr3		188135568		AC022498.1		lincRNA		non-coding		0.136919		0.0817942		na		na
	rs344953		chr3		188180217		LPP		protein_coding		intronic		0.00977995		0.000879507		na		na
	rs1710997		chr3		188190471		LPP		protein_coding		intronic		0.00244499		0.000879507		na		na
	rs7647214		chr3		188337874		LPP		protein_coding		intronic		0.0552632		0		na		na
	rs12629468		chr3		188351572		LPP		protein_coding		intronic		0.0171149		0.000879507		na		na
	rs13076312		chr3		188371466		LPP		protein_coding		intronic		0.00244499		0.00263852		na		na
	rs1464510		chr3		188394766		LPP		protein_coding		intronic		0.00733496		0.0395778		na		na
	rs16863396		chr3		188514892		LPP		protein_coding		intronic		0.00488998		0.000879507		na		na
	rs7630910		chr3		188521233		LPP		protein_coding		intronic		0.00244499		0.000879507		na		na
	rs1019673		chr3		188541117		LPP		protein_coding		intronic		0.0293399		0.0492524		na		na
	rs13093461		chr3		188562640		LPP		protein_coding		intronic		0.00244499		0.00263852		na		na
	rs9818873		chr3		188611126		LPP		protein_coding		3downstream		0.293399		0.421284		na		na
	rs7623253		chr3		188687692		LPP		protein_coding		intronic		0.00977995		0.000879507		na		na
	rs6768952		chr3		188690534		LPP		protein_coding		intronic		0.00733496		0.000879507		na		na
	rs16863577		chr3		188747929		LPP		protein_coding		intronic		0.00488998		0.000879507		na		na
	rs3846183		chr3		188782870		LPP		protein_coding		intronic		0.00733496		0.0123131		na		na
	rs9985234		chr3		188829038		LPP		protein_coding		intronic		0.00733496		0.000879507		na		na
	rs1136644		chr3		188872658		LPP		protein_coding		coding		0.00488998		0.0123131		na		na
	rs13061533		chr3		188893369		Intergenic		Intergenic		intergenic		0.00733496		0.0123131		na		na
	rs4687045		chr3		189172796		Intergenic		Intergenic		intergenic		0.0526316		0		na		na
	rs6444361		chr3		189203684		TPRG1		protein_coding		intronic		0.161369		0.194371		na		na
	rs16864111		chr3		189223660		TPRG1		protein_coding		intronic		0.0171149		0.0334213		na		na
	rs9872797		chr3		189327479		Intergenic		Intergenic		intergenic		0.0391198		0.0659631		na		na
	rs4282052		chr3		189365453		Intergenic		Intergenic		intergenic		0.0146699		0.0246262		na		na
	rs13085813		chr3		189404170		Intergenic		Intergenic		intergenic		0.00488998		0.0228672		na		na
	rs169000		chr3		189405644		Intergenic		Intergenic		intergenic		0.0488998		0.060686		na		na
	rs260581		chr3		189416892		Intergenic		Intergenic		intergenic		0.00977995		0.0985048		na		na
	rs16864725		chr3		189689655		TP63		protein_coding		intronic		0.00244499		0.000879507		na		na
	rs10513840		chr3		189699419		TP63		protein_coding		intronic		0.00733496		0.0721196		na		na
	rs4687094		chr3		189811063		TP63		protein_coding		intronic		0.0244499		0.0976253		na		na
	rs1018343		chr3		190014817		P3H2		protein_coding		intronic		0.00488998		0.0175901		na		na
	rs967119		chr3		190026832		P3H2		protein_coding		intronic		0.0293399		0.0272647		na		na
	rs1077232		chr3		190033271		P3H2		protein_coding		intronic		0.0537897		0.10642		na		na
	rs925440		chr3		190125186		P3H2-AS1		antisense		non-coding		0.0289474		0		na		na
	rs11706717		chr3		190129725		P3H2-AS1		antisense		non-coding		0.0244499		0.0483729		na		na
	rs6800425		chr3		190312535		CLDN1		protein_coding		intronic		0.00244499		0.0105541		na		na
	rs9869263		chr3		190312891		CLDN1		protein_coding		coding		0.00488998		0.00263852		na		na
	rs3774019		chr3		190319625		CLDN1		protein_coding		intronic		0.0342298		0.0149516		na		na
	rs9290930		chr3		190356900		CLDN16		protein_coding		intronic		0.0806846		0.148637		na		na
	rs9833540		chr3		190385199		CLDN16		protein_coding		intronic		0.0855746		0.221636		na		na
	rs9850026		chr3		190451933		TMEM207		5upstream		5upstream		0.00244499		0.000879507		na		na
	rs11916404		chr3		190470855		Intergenic		Intergenic		intergenic		0.00244499		0.000879507		na		na
	rs16865486		chr3		190497571		Intergenic		Intergenic		intergenic		0.00244499		0.000879507		na		na
	rs9852162		chr3		190629385		Intergenic		Intergenic		intergenic		0.121053		0		na		na
	rs1024946		chr3		190629734		IL1RAP		protein_coding		intronic		0.151589		0.180299		na		na
	rs1058843		chr3		190630200		IL1RAP		protein_coding		intronic		0.0220049		0.0246262		na		na
	rs11915384		chr3		190652975		IL1RAP		protein_coding		intronic		0.0586797		0.167986		na		na
	rs2362601		chr3		190747194		Intergenic		Intergenic		intergenic		0.0220049		0.0457344		na		na
	rs6444462		chr3		190836696		Intergenic		Intergenic		intergenic		0.00733496		0.0131926		na		na
	rs4377528		chr3		190882169		GMNC		protein_coding		intronic		0.0220049		0.0378188		na		na
	rs9818981		chr3		190884298		GMNC		protein_coding		intronic		0.00244499		0.00175901		na		na
	rs6778263		chr3		190920044		Intergenic		Intergenic		intergenic		0.0317848		0.062445		na		na
	rs2048417		chr3		191064734		Intergenic		Intergenic		intergenic		0.0268949		0.0351803		na		na
	rs1195356		chr3		191100667		Intergenic		Intergenic		intergenic		0.0146699		0.0123131		na		na
	rs10937458		chr3		191126218		Intergenic		Intergenic		intergenic		0.0415648		0.0518909		na		na
	rs2603658		chr3		191148202		Intergenic		Intergenic		intergenic		0.0195599		0.136324		na		na
	rs2363970		chr3		191156195		Intergenic		Intergenic		intergenic		0.00244499		0.0114336		na		na
	rs1349921		chr3		191220281		OSTN		protein_coding		intronic		0.00733496		0.0360598		na		na
	rs10937476		chr3		191314171		UTS2B		protein_coding		intronic		0.0195599		0.0615655		na		na
	rs9812544		chr3		191400078		CCDC50		3downstream		3downstream		0.0195599		0.0175901		na		na
	rs709077		chr3		191442557		Intergenic		Intergenic		intergenic		0.0236842		0		na		na
	rs11711997		chr3		191794779		Intergenic		Intergenic		intergenic		0.00488998		0.0211082		na		na
	rs779331		chr3		191852874		Intergenic		Intergenic		intergenic		0.0122249		0.0334213		na		na
	rs10937534		chr3		192155435		FGF12		protein_coding		intronic		0.00244499		0.000879507		na		na
	rs1460928		chr3		192176603		FGF12		protein_coding		intronic		0.0904645		0.0668426		na		na
	rs6773747		chr3		192178916		FGF12		protein_coding		intronic		0.0268949		0.0351803		na		na
	rs1994856		chr3		192349963		FGF12		protein_coding		intronic		0.0220049		0.055409		na		na
	rs12632797		chr3		192376955		FGF12		protein_coding		intronic		0.0171149		0.0140721		na		na
	rs2366662		chr3		192423540		FGF12		protein_coding		intronic		0.00488998		0.00967458		na		na
	rs6444641		chr3		192525260		FGF12		protein_coding		intronic		0.0342298		0.0114336		na		na
	rs2134635		chr3		192557806		FGF12		protein_coding		intronic		0.100244		0.181179		na		na
	rs1875730		chr3		192595449		FGF12		protein_coding		intronic		0.00733496		0.00439754		na		na
	rs6801417		chr3		192708687		FGF12		protein_coding		intronic		0.0268949		0.0219877		na		na
	rs7646936		chr3		192765082		FGF12		protein_coding		intronic		0.110024		0.14248		na		na
	rs6801304		chr3		192884087		MB21D2		protein_coding		intronic		0.0921053		0		na		na
	rs2367278		chr3		193043928		Intergenic		Intergenic		intergenic		0.0122249		0.0184697		na		na
	rs10937566		chr3		193138269		Intergenic		Intergenic		intergenic		0.00488998		0.00175901		na		na
	rs6444690		chr3		193144097		Intergenic		Intergenic		3downstream		0.00244499		0.000879507		na		na
	rs2367475		chr3		193270903		HRASLS		protein_coding		intronic		0.00244499		0.00439754		na		na
	rs13319036		chr3		193276291		HRASLS		protein_coding		intronic		0.124694		0.159191		na		na
	rs9851984		chr3		193373017		ATP13A5		protein_coding		intronic		0.00488998		0.0140721		na		na
	rs4687435		chr3		193431845		ATP13A4		protein_coding		intronic		0.0146699		0.0263852		na		na
	rs6799489		chr3		193528134		ATP13A4		protein_coding		intronic		0.0947368		0		na		na
	rs281814		chr3		193555969		ATP13A4		protein_coding		intronic		0.0317848		0.0483729		na		na
	rs281808		chr3		193565730		ATP13A4		protein_coding		intronic		0.0195599		0.0123131		na		na
	rs6444728		chr3		193568393		ATP13A4		protein_coding		intronic		0.163814		0.105541		na		na
	rs6444733		chr3		193628859		OPA1		protein_coding		intronic		0.0171149		0.0272647		na		na
	rs12696671		chr3		193631130		OPA1		protein_coding		intronic		0.0342298		0.0334213		na		na
	rs2088335		chr3		193682987		OPA1		protein_coding		intronic		0.200489		0.355321		na		na
	rs280560		chr3		193726624		Intergenic		Intergenic		intergenic		0.0244499		0.0510114		na		na
	rs1879978		chr3		193741616		Intergenic		Intergenic		5upstream		0.00488998		0.00439754		na		na
	rs1392703		chr3		193754807		Intergenic		Intergenic		intergenic		0.0660147		0.0237467		na		na
	rs7629215		chr3		193849727		Intergenic		Intergenic		intergenic		0.0146699		0.0395778		na		na
	rs6803664		chr3		193887636		Intergenic		Intergenic		intergenic		0.0315789		0		na		na
	rs12107613		chr3		193889969		Intergenic		Intergenic		intergenic		0.00488998		0.000879507		na		na
	rs4686655		chr3		193954645		Intergenic		Intergenic		intergenic		0.00488998		0.0175901		na		na
	rs9838674		chr3		194097343		AC080129.1		lincRNA		non-coding		0.259169		0.24978		na		na
	rs6771393		chr3		194129722		Intergenic		Intergenic		3downstream		0.00488998		0.00175901		na		na
	rs11711981		chr3		194173223		Intergenic		Intergenic		intergenic		0.0782396		0.0923483		na		na
	rs4349452		chr3		194237651		LINC02036		lincRNA		non-coding		0.0733496		0.058927		na		na
	rs4407361		chr3		194290810		Intergenic		Intergenic		intergenic		0.0611247		0.0800352		na		na
	rs4974539		chr3		194341178		CPN2		protein_coding		coding		0.0342298		0.0255057		na		na
	rs9820762		chr3		194456593		ATP13A3		protein_coding		intronic		0.0315789		0		na		na
	rs789856		chr3		194609076		TMEM44		protein_coding		intronic		0.00733496		0.0149516		na		na
	rs3845907		chr3		194619255		TMEM44		protein_coding		intronic		0.293399		0.137203		na		na
	rs4677746		chr3		194793379		Intergenic		Intergenic		intergenic		0.0537897		0.0800352		na		na
	rs4452270		chr3		194799044		Intergenic		Intergenic		intergenic		0.00488998		0.00527704		na		na
	rs753628		chr3		194838744		Intergenic		Intergenic		intergenic		0.0146699		0.00703606		na		na
	rs4467383		chr3		194942274		Intergenic		Intergenic		intergenic		0.00488998		0.0202287		na		na
	rs3892715		chr3		195037281		Intergenic		Intergenic		intergenic		0.00244499		0.000879507		na		na
	rs10933697		chr3		195087171		XXYLT1		protein_coding		intronic		0.0171149		0.0246262		na		na
	rs903311		chr3		195156783		XXYLT1		protein_coding		intronic		0.00244499		0.000879507		na		na
	rs729820		chr3		195200602		XXYLT1		protein_coding		intronic		0.00733496		0.000879507		na		na
	rs999331		chr3		195258247		XXYLT1		protein_coding		intronic		0.0317848		0.0140721		na		na
	rs7625484		chr3		195314808		ACAP2		protein_coding		intronic		0.0586797		0.0598065		na		na
	rs13062518		chr3		195317558		ACAP2		protein_coding		intronic		0.173594		0.197889		na		na
	rs4677825		chr3		195327183		ACAP2		protein_coding		intronic		0.00244499		0.000879507		na		na
	rs2050809		chr3		195327640		ACAP2		protein_coding		intronic		0.00488998		0.000879507		na		na
	rs7633265		chr3		195328085		ACAP2		protein_coding		intronic		0.0415648		0.0782762		na		na
	rs13091924		chr3		195330407		ACAP2		protein_coding		intronic		0.00244499		0.0351803		na		na
	rs823306		chr3		195387591		ACAP2		protein_coding		intronic		0.247368		0		na		na
	rs10212206		chr3		195421865		ACAP2		protein_coding		intronic		0.0220049		0.0246262		na		na
	rs2259661		chr3		195530369		PPP1R2		protein_coding		5upstream		0.0171149		0.00703606		na		na
	rs34580316		chr3		195539730		PPP1R2		protein_coding		intronic		0.00977995		0.0211082		na		na
	rs2641366		chr3		195547317		AC069213.1		antisense		non-coding		0.0220049		0.0325418		na		na
	rs6605338		chr3		195577782		APOD		protein_coding		intronic		0.00244499		0.0114336		na		na
	rs6800709		chr3		195833068		Intergenic		Intergenic		intergenic		0.00977995		0.0211082		na		na
	rs4927850		chr3		196024759		Intergenic		Intergenic		intergenic		0.0562347		0.23219		na		na
	rs4927851		chr3		196024982		Intergenic		Intergenic		intergenic		0.00733496		0.130167		na		na
	rs4927870		chr3		196093705		Intergenic		Intergenic		intergenic		0.0513447		0.111697		na		na
	rs9990333		chr3		196100334		Intergenic		Intergenic		intergenic		0.0317848		0.0395778		na		na
	rs9867473		chr3		196104227		Intergenic		Intergenic		intergenic		0.00977995		0.0184697		na		na
	rs1106479		chr3		196198484		ZDHHC19		protein_coding		3utr		0.176316		0		na		na
	rs7625886		chr3		196226029		SLC51A		protein_coding		intronic		0.00244499		0.000879507		na		na
	rs6782336		chr3		196327617		TM4SF19-TCTEX1D2		protein_coding		3downstream		0.102689		0.101143		na		na
	rs2047550		chr3		196330745		TM4SF19-TCTEX1D2		protein_coding		intronic		0.271394		0.291117		na		na
	rs6799210		chr3		196403134		UBXN7		protein_coding		intronic		0.0611247		0.0932278		na		na
	rs3796129		chr3		196472333		RNF168		protein_coding		3utr		0.0220049		0.0175901		na		na
	rs7638562		chr3		196531081		Intergenic		Intergenic		intergenic		0.0195599		0.0466139		na		na
	rs9814342		chr3		196544436		Intergenic		Intergenic		intergenic		0.00244499		0.000879507		na		na
	rs1684441		chr3		196670009		PIGX		protein_coding		intronic		0.00488998		0.0140721		na		na
	rs1798619		chr3		196758980		PAK2		protein_coding		intronic		0.207824		0.233069		na		na
	rs4916555		chr3		196811777		PAK2		protein_coding		5upstream		0.0317848		0.0422164		na		na
	rs7616401		chr3		196834581		PAK2		3downstream		3downstream		0.0953545		0.0879507		na		na
	rs4347982		chr3		196950538		PIGZ		protein_coding		intronic		0.00733496		0.000879507		na		na
	rs1212343		chr3		196956906		PIGZ		protein_coding		intronic		0.00244499		0.000879507		na		na
	rs539510		chr3		197001835		MELTF		protein_coding		intronic		0.0415648		0.204925		na		na
	rs9855295		chr3		197103270		DLG1		protein_coding		intronic		0.00488998		0.00967458		na		na
	rs9877632		chr3		197182538		DLG1		protein_coding		intronic		0.0391198		0.057168		na		na
	rs7620061		chr3		197310196		Intergenic		Intergenic		intergenic		0.00244499		0.000879507		na		na
	rs1024217		chr3		197375326		Intergenic		Intergenic		intergenic		0.00244499		0.000879507		na		na
	rs2116294		chr3		197563287		BDH1		protein_coding		intronic		0.00244499		0.000879507		na		na
	rs2686107		chr3		197569087		BDH1		protein_coding		intronic		0.0122249		0.0281442		na		na
	rs7616534		chr3		197572310		BDH1		protein_coding		intronic		0.0605263		0		na		na
	rs7373662		chr3		197817520		Intergenic		Intergenic		intergenic		0.0368421		0.0184697		na		na
	rs7373165		chr3		197975042		LMLN		protein_coding		5upstream		0.0268949		0.0527704		na		na
	rs6605313		chr3		198010947		LMLN		protein_coding		intronic		0.295844		0.157432		na		na
	rs6853199		chr4		330646		Intergenic		Intergenic		intergenic		0.0611247		0.0694811		na		na
	rs13137548		chr4		333564		Intergenic		Intergenic		intergenic		0.00488998		0.0123131		na		na
	rs3749523		chr4		337951		ZNF141		protein_coding		3downstream		0.00488998		0.0131926		na		na
	rs6821220		chr4		352969		ZNF141		protein_coding		intronic		0.00244499		0.000879507		na		na
	rs3946		chr4		374138		ZNF141		protein_coding		intronic		0.00733496		0.0404573		na		na
	rs17164812		chr4		381200		ZNF141		protein_coding		intronic		0.00733496		0.115215		na		na
	rs2280250		chr4		426899		AC092574.2		antisense		non-coding		0.0220049		0.0941073		na		na
	rs11947207		chr4		452005		AC092574.2		antisense		non-coding		0.00244499		0.000879507		na		na
	rs9994908		chr4		498340		ZNF721		protein_coding		intronic		0.0855746		0.058927		na		na
	rs7695915		chr4		503349		PIGG		protein_coding		intronic		0.00733496		0.00527704		na		na
	rs17721401		chr4		506711		PIGG		protein_coding		intronic		0.00733496		0.000879507		na		na
	rs7659929		chr4		507684		PIGG		protein_coding		intronic		0.171149		0.175022		na		na
	rs1135945		chr4		522797		PIGG		protein_coding		5upstream		0.00977995		0.00879507		na		na
	rs13150531		chr4		523833		PIGG		protein_coding		3downstream		0.215159		0.313984		na		na
	rs10027866		chr4		650649		PDE6B		protein_coding		intronic		0.00244499		0.0175901		na		na
	rs28675771		chr4		670119		PDE6B		protein_coding		coding		0.0366748		0.0140721		na		na
	rs10030136		chr4		683203		SLC49A3		protein_coding		3downstream		0.127139		0.117854		na		na
	rs4076064		chr4		718433		PCGF3		protein_coding		intronic		0.00977995		0.0140721		na		na
	rs7340883		chr4		785289		CPLX1		protein_coding		3downstream		0.00733496		0.00175901		na		na
	rs2242237		chr4		785606		CPLX1		protein_coding		3utr		0.183374		0.2146		na		na
	rs11722977		chr4		796969		CPLX1		protein_coding		intronic		0.0244499		0.0360598		na		na
	rs10004503		chr4		800141		CPLX1		protein_coding		intronic		0.00488998		0.000879507		na		na
	rs7677766		chr4		802102		CPLX1		protein_coding		intronic		0.00488998		0.000879507		na		na
	rs11248044		chr4		821533		CPLX1		protein_coding		intronic		0.00488998		0.0334213		na		na
	rs4690322		chr4		840520		Intergenic		Intergenic		intergenic		0.0195599		0.0246262		na		na
	rs2306247		chr4		866561		GAK		protein_coding		intronic		0.0263158		0		na		na
	rs2306245		chr4		868368		GAK		protein_coding		intronic		0.00244499		0.000879507		na		na
	rs17781378		chr4		886306		GAK		protein_coding		intronic		0.0733496		0.131926		na		na
	rs11724804		chr4		971991		DGKQ		protein_coding		intronic		0.00977995		0.0334213		na		na
	rs4583705		chr4		979248		DGKQ		protein_coding		intronic		0.00733496		0.0228672		na		na
	rs4690220		chr4		986676		DGKQ		protein_coding		intronic		0.0488998		0.0386983		na		na
	rs3796621		chr4		989064		SLC26A1		protein_coding		intronic		0.0855746		0.0949868		na		na
	rs11729777		chr4		995760		IDUA		protein_coding		intronic		0.00733496		0.0140721		na		na
	rs4690222		chr4		998448		IDUA		protein_coding		intronic		0.205379		0.128408		na		na
	rs11734750		chr4		1013136		FGFRL1		protein_coding		intronic		0.0171149		0.0158311		na		na
	rs748651		chr4		1017327		FGFRL1		protein_coding		intronic		0.00244499		0.0175901		na		na
	rs4045481		chr4		1096837		RNF212		protein_coding		intronic		0.0220049		0.0518909		na		na
	rs6599283		chr4		1115148		AC092535.3		antisense		non-coding		0.0317848		0.0290237		na		na
	rs4974633		chr4		1150914		TMED11P		transcribed_unitary_pseudogene		non-coding		0.227384		0.0879507		na		na
	rs7666565		chr4		1210087		CTBP1-AS		antisense		non-coding		0.207895		0		na		na
	rs3733340		chr4		1235900		CTBP1		protein_coding		intronic		0.0635697		0.0378188		na		na
	rs730830		chr4		1246303		CTBP1		protein_coding		intronic		0.00733496		0.00351803		na		na
	rs4974578		chr4		1272284		CTBP1-DT		antisense		non-coding		0.107579		0.111697		na		na
	rs28429103		chr4		1326235		MAEA		protein_coding		intronic		0.0122249		0.00439754		na		na
	rs11247994		chr4		1349932		UVSSA		protein_coding		intronic		0.0537897		0.058927		na		na
	rs4865485		chr4		1589655		Intergenic		Intergenic		intergenic		0.173594		0.181179		na		na
	rs12501769		chr4		1606497		Intergenic		Intergenic		intergenic		0.00244499		0.000879507		na		na
	rs4865453		chr4		1646016		FAM53A		protein_coding		intronic		0.00488998		0.0255057		na		na
	rs6829745		chr4		1670369		FAM53A		protein_coding		5upstream		0.0171149		0.0237467		na		na
	rs3958122		chr4		1692204		SLBP		3downstream		3downstream		0.114914		0.0809147		na		na
	rs2247341		chr4		1699590		SLBP		protein_coding		coding		0.00244499		0.00967458		na		na
	rs2854917		chr4		1718823		TMEM129		protein_coding		5upstream		0.00977995		0.0228672		na		na
	rs11248073		chr4		1735775		TACC3		protein_coding		coding		0.0122249		0.0246262		na		na
	rs1530588		chr4		1741052		TACC3		protein_coding		intronic		0.190709		0.145119		na		na
	rs12641194		chr4		1787048		Intergenic		Intergenic		intergenic		0.0220049		0.0158311		na		na
	rs746779		chr4		1791556		FGFR3		5upstream		5upstream		0.00488998		0.00351803		na		na
	rs2305181		chr4		1801524		FGFR3		protein_coding		5upstream		0.0244499		0.0413369		na		na
	rs13114773		chr4		1892365		NSD2		protein_coding		intronic		0.0293399		0.0677221		na		na
	rs495367		chr4		1985245		NELFA		protein_coding		3downstream		0.0317848		0.0510114		na		na
	rs1077020		chr4		1986466		NELFA		protein_coding		3downstream		0.00488998		0.000879507		na		na
	rs580602		chr4		1992258		NELFA		protein_coding		intronic		0.0635697		0.0686016		na		na
	rs513895		chr4		1994943		NELFA		protein_coding		intronic		0.0195599		0.0105541		na		na
	rs7377932		chr4		2033870		NELFA		protein_coding		intronic		0.0122249		0.0202287		na		na
	rs405638		chr4		2043063		C4orf48		protein_coding		5upstream		0.0146699		0.0175901		na		na
	rs2754210		chr4		2068247		NAT8L		protein_coding		3utr		0.100244		0.0448549		na		na
	rs588341		chr4		2072799		POLN		protein_coding		intronic		0.0342298		0.0386983		na		na
	rs472972		chr4		2138159		POLN		protein_coding		intronic		0.0122249		0.0105541		na		na
	rs554222		chr4		2153290		POLN		protein_coding		intronic		0.102632		0		na		na
	rs618262		chr4		2163214		POLN		protein_coding		intronic		0.00733496		0.000879507		na		na
	rs9328764		chr4		2174727		POLN		protein_coding		coding		0.00733496		0.000879507		na		na
	rs3762942		chr4		2231282		POLN		protein_coding		3utr		0.00488998		0.000879507		na		na
	rs3762940		chr4		2231639		POLN		protein_coding		3utr		0.00977995		0.0140721		na		na
	rs7697599		chr4		2246106		MXD4		3downstream		3downstream		0.0146699		0.000879507		na		na
	rs3811803		chr4		2249015		MXD4		protein_coding		3downstream		0.0464548		0.0378188		na		na
	rs2071658		chr4		2251253		MXD4		protein_coding		5upstream		0.0537897		0.0360598		na		na
	rs3213504		chr4		2252763		MXD4		protein_coding		intronic		0.0195599		0.00175901		na		na
	rs2237001		chr4		2257123		MXD4		protein_coding		intronic		0.00244499		0.000879507		na		na
	rs2182683		chr4		2259993		MXD4		protein_coding		intronic		0.00733496		0.0211082		na		na
	rs13126907		chr4		2303907		ZFYVE28		protein_coding		intronic		0.266504		0.229551		na		na
	rs661301		chr4		2304326		ZFYVE28		protein_coding		intronic		0.0513447		0.0299033		na		na
	rs3135093		chr4		2388576		ZFYVE28		protein_coding		intronic		0.00244499		0.000879507		na		na
	rs846087		chr4		2553382		RNF4		protein_coding		intronic		0.0562347		0.0976253		na		na
	rs231707		chr4		2692658		FAM193A		protein_coding		intronic		0.00244499		0.000879507		na		na
	rs624833		chr4		2879529		ADD1		protein_coding		intronic		0.00244499		0.000879507		na		na
	rs1242228		chr4		2880280		ADD1		protein_coding		intronic		0.0733496		0.0501319		na		na
	rs6824567		chr4		2881445		ADD1		protein_coding		intronic		0.0268949		0.0351803		na		na
	rs2071695		chr4		2899622		ADD1		protein_coding		intronic		0.134474		0.199648		na		na
	rs2285084		chr4		2904558		ADD1		protein_coding		intronic		0.00244499		0.000879507		na		na
	rs2239728		chr4		2904726		ADD1		protein_coding		intronic		0.00488998		0.000879507		na		na
	rs4961		chr4		2904980		ADD1		protein_coding		3downstream		0.00244499		0.000879507		na		na
	rs17834203		chr4		2911924		ADD1		protein_coding		intronic		0.00244499		0.000879507		na		na
	rs1263338		chr4		2937291		NOP14-AS1		antisense		non-coding		0.0904645		0.0545295		na		na
	rs7694687		chr4		3062090		HTT		protein_coding		intronic		0.0831296		0.0861917		na		na
	rs363101		chr4		3154617		HTT		protein_coding		intronic		0.00977995		0.0149516		na		na
	rs363098		chr4		3172529		HTT		protein_coding		5upstream		0.00244499		0.000879507		na		na
	rs2239725		chr4		3304012		RGS12		protein_coding		intronic		0.0293399		0.0615655		na		na
	rs7688715		chr4		3340410		RGS12		protein_coding		intronic		0.00733496		0.0184697		na		na
	rs2269497		chr4		3428129		RGS12		protein_coding		intronic		0.00733496		0.0167106		na		na
	rs4690096		chr4		3432609		RGS12		protein_coding		intronic		0.0317848		0.0518909		na		na
	rs1203111		chr4		3452577		Intergenic		Intergenic		intergenic		0.00244499		0.0158311		na		na
	rs2699426		chr4		3476596		DOK7		protein_coding		intronic		0.122249		0.159191		na		na
	rs12644455		chr4		3478699		DOK7		protein_coding		intronic		0.0488998		0.0773967		na		na
	rs6855656		chr4		3479399		DOK7		protein_coding		intronic		0.00733496		0.0281442		na		na
	rs13136935		chr4		3495213		DOK7		protein_coding		intronic		0.0317848		0.0369393		na		na
	rs3135164		chr4		3496721		DOK7		protein_coding		intronic		0.0122249		0.0439754		na		na
	rs7680504		chr4		3497426		DOK7		protein_coding		intronic		0.00244499		0.000879507		na		na
	rs2858023		chr4		3502835		DOK7		3downstream		3downstream		0.00488998		0.000879507		na		na
	rs13109504		chr4		3520956		LRPAP1		protein_coding		intronic		0.0391198		0.0386983		na		na
	rs16844952		chr4		3605148		Intergenic		Intergenic		intergenic		0.00733496		0.0325418		3605193		3605545
	rs177798		chr4		3643230		Intergenic		Intergenic		intergenic		0.00244499		0.000879507		na		na
	rs12644079		chr4		3654447		Intergenic		Intergenic		intergenic		0.117359		0.198769		na		na
	rs2857969		chr4		3710355		Intergenic		Intergenic		intergenic		0.0122249		0.0422164		na		na
	rs10937909		chr4		3712612		Intergenic		Intergenic		intergenic		0.00244499		0.000879507		na		na
	rs2748787		chr4		3712932		Intergenic		Intergenic		intergenic		0.112469		0.168865		na		na
	rs2748777		chr4		3718102		Intergenic		Intergenic		intergenic		0.00488998		0.000879507		na		na
	rs9714431		chr4		3765667		ADRA2C		5upstream		5upstream		0.0611247		0.0941073		na		na
	rs28622001		chr4		3792263		Intergenic		Intergenic		intergenic		0.0391198		0.207564		na		na
	rs28612860		chr4		3812202		Intergenic		Intergenic		intergenic		0.0806846		0.109059		na		na
	rs28428784		chr4		3821931		Intergenic		Intergenic		intergenic		0.00488998		0.0175901		na		na
	rs28366830		chr4		3854744		Intergenic		Intergenic		intergenic		0.00244499		0.00175901		na		na
	rs2920217		chr4		4302795		ZBTB49		protein_coding		coding		0.00244499		0.0237467		na		na
	rs12642617		chr4		4307553		ZBTB49		protein_coding		intronic		0.00733496		0.000879507		na		na
	rs6839561		chr4		4318741		ZBTB49		protein_coding		intronic		0.0440098		0.0263852		na		na
	rs2920197		chr4		4320200		ZBTB49		protein_coding		intronic		0.0146699		0.00967458		na		na
	rs894484		chr4		4322138		AC105415.1		lincRNA		non-coding		0.00244499		0.000879507		na		na
	rs10006433		chr4		4324736		AC105415.1		lincRNA		non-coding		0.0171149		0.0263852		na		na
	rs2980206		chr4		4334097		AC105415.1		lincRNA		non-coding		0.00977995		0.0105541		na		na
	rs4688956		chr4		4341513		Intergenic		Intergenic		intergenic		0.00244499		0.000879507		na		na
	rs4689316		chr4		4345778		Intergenic		Intergenic		intergenic		0.0171149		0.0246262		na		na
	rs12639864		chr4		4368957		NSG1		protein_coding		intronic		0.00733496		0.000879507		na		na
	rs4305464		chr4		4385833		NSG1		protein_coding		5upstream		0.0122249		0.0343008		na		na
	rs11726155		chr4		4408280		NSG1		protein_coding		intronic		0.0342298		0.0175901		na		na
	rs7693096		chr4		4414123		NSG1		protein_coding		intronic		0.0195599		0.0228672		na		na
	rs4689174		chr4		4577315		STX18-AS1		antisense		non-coding		0.00244499		0.000879507		na		na
	rs2102528		chr4		4629508		STX18-AS1		antisense		non-coding		0.00488998		0.000879507		na		na
	rs6830734		chr4		4651277		STX18-AS1		antisense		non-coding		0.00977995		0.000879507		na		na
	rs2063413		chr4		4652630		STX18-AS1		antisense		non-coding		0.0122249		0.0360598		na		na
	rs10937881		chr4		4662303		STX18-AS1		antisense		non-coding		0.00244499		0.000879507		na		na
	rs4689915		chr4		4664603		STX18-AS1		antisense		non-coding		0.00244499		0.000879507		na		na
	rs4689929		chr4		4737898		Intergenic		Intergenic		intergenic		0.00244499		0.000879507		na		na
	rs1022136		chr4		4760588		LOC101928279		5upstream		intergenic		0.00244499		0.0343008		na		na
	rs6854227		chr4		4760945		LOC101928279		5upstream		intergenic		0.00977995		0.000879507		na		na
	rs6830371		chr4		4765968		LOC101928279		non		intergenic		0.00488998		0.00967458		na		na
	rs10019917		chr4		4773534		LOC101928279		non		intergenic		0.0904645		0.0316623		na		na
	rs3821947		chr4		4858411		MSX1		5upstream		5upstream		0.0171149		0.0158311		na		na
	rs12532		chr4		4863419		MSX1		protein_coding		3downstream		0.00244499		0.0105541		na		na
	rs4473606		chr4		4870520		Intergenic		Intergenic		intergenic		0.0122249		0.00175901		na		na
	rs13118392		chr4		4894506		LDHAP1		processed_pseudogene		non-coding		0.00488998		0.0281442		na		na
	rs2968690		chr4		4905434		Intergenic		Intergenic		intergenic		0.0293399		0.000879507		na		na
	rs4593079		chr4		4911215		Intergenic		Intergenic		intergenic		0.0293399		0.0255057		na		na
	rs2968680		chr4		4948483		LOC101928306		non		intergenic		0.00244499		0.0114336		na		na
	rs11934769		chr4		4986392		LOC101928306		non		intergenic		0.00244499		0.000879507		na		na
	rs10021920		chr4		4988857		LOC101928306		3downstream		intergenic		0.00733496		0.00175901		na		na
	rs4072934		chr4		5003491		Intergenic		Intergenic		intergenic		0.00733496		0.000879507		na		na
	rs6847646		chr4		5073089		STK32B		protein_coding		intronic		0.00733496		0.0202287		na		na
	rs10028432		chr4		5075435		STK32B		protein_coding		intronic		0.0342298		0.0448549		na		na
	rs1119781		chr4		5081363		STK32B		protein_coding		intronic		0.0562347		0.0325418		na		na
	rs6825132		chr4		5119723		STK32B		protein_coding		intronic		0.0122249		0.000879507		na		na
	rs7660270		chr4		5123321		STK32B		protein_coding		intronic		0.0122249		0.0299033		na		na
	rs10011769		chr4		5134252		STK32B		protein_coding		intronic		0.00488998		0.000879507		na		na
	rs4689989		chr4		5135637		STK32B		protein_coding		intronic		0.00488998		0.000879507		na		na
	rs7683724		chr4		5157927		STK32B		protein_coding		intronic		0.127139		0.0861917		na		na
	rs3806723		chr4		5166007		STK32B		protein_coding		intronic		0.0415648		0.0255057		na		na
	rs13115405		chr4		5184198		STK32B		protein_coding		intronic		0.0342298		0.0668426		na		na
	rs13142045		chr4		5185156		STK32B		protein_coding		intronic		0.0317848		0.0448549		na		na
	rs4689200		chr4		5187918		STK32B		protein_coding		intronic		0.00733496		0.000879507		na		na
	rs989708		chr4		5208840		STK32B		protein_coding		intronic		0.0220049		0.0114336		na		na
	rs13123245		chr4		5226483		STK32B		protein_coding		intronic		0.0122249		0.0105541		na		na
	rs10032759		chr4		5314717		STK32B		protein_coding		intronic		0.0122249		0.0149516		na		na
	rs10002985		chr4		5324743		STK32B		protein_coding		intronic		0.0464548		0.0246262		na		na
	rs10937642		chr4		5382926		STK32B		protein_coding		intronic		0.00488998		0.000879507		na		na
	rs195137		chr4		5388533		STK32B		protein_coding		intronic		0.127139		0.0809147		na		na
	rs9291090		chr4		5388910		STK32B		protein_coding		intronic		0.00488998		0.000879507		na		na
	rs739968		chr4		5394240		STK32B		protein_coding		intronic		0.00488998		0.00967458		na		na
	rs16837119		chr4		5395704		STK32B		protein_coding		intronic		0.0146699		0.0448549		na		na
	rs7670828		chr4		5408655		STK32B		protein_coding		intronic		0.00733496		0.000879507		na		na
	rs739965		chr4		5450129		STK32B		protein_coding		intronic		0.00244499		0.0149516		na		na
	rs10000488		chr4		5501776		STK32B		3downstream		3downstream		0.00244499		0.000879507		na		na
	rs4688938		chr4		5514303		Intergenic		Intergenic		intergenic		0.161369		0.0351803		na		na
	rs2267654		chr4		5525522		LINC01587		processed_transcript		non-coding		0.00488998		0.000879507		na		na
	rs12641040		chr4		5531258		Intergenic		Intergenic		intergenic		0.00733496		0.000879507		na		na
	rs10937655		chr4		5553764		EVC2		protein_coding		intronic		0.0171149		0.0378188		na		na
	rs12511039		chr4		5568494		EVC2		protein_coding		coding		0.0220049		0.0149516		na		na
	rs749086		chr4		5592474		EVC2		protein_coding		intronic		0.0904645		0.0773967		na		na
	rs6830161		chr4		5599900		EVC2		protein_coding		intronic		0.00488998		0.000879507		na		na
	rs7674131		chr4		5632268		EVC2		protein_coding		intronic		0.0929095		0.0712401		na		na
	rs4298088		chr4		5665834		EVC2		protein_coding		intronic		0.00733496		0.0158311		na		na
	rs4689276		chr4		5680462		EVC2		protein_coding		intronic		0.0488998		0.0562885		na		na
	rs10937659		chr4		5681935		EVC2		protein_coding		intronic		0.0268949		0.0255057		na		na
	rs957726		chr4		5685240		EVC2		protein_coding		intronic		0.00977995		0.000879507		na		na
	rs7674034		chr4		5741326		EVC		protein_coding		intronic		0.00488998		0.00967458		na		na
	rs7654977		chr4		5807296		EVC		protein_coding		intronic		0.00977995		0.0158311		na		na
	rs7680768		chr4		5807460		EVC		protein_coding		intronic		0.00488998		0.000879507		na		na
	rs3755847		chr4		5814202		EVC		protein_coding		intronic		0.00977995		0.0149516		na		na
	rs2286286		chr4		5825352		CRMP1		protein_coding		intronic		0.0171149		0.0413369		na		na
	rs9684740		chr4		5947066		C4orf50		protein_coding		intronic		0.00488998		0.000879507		na		na
	rs748445		chr4		5953545		C4orf50		protein_coding		intronic		0.00488998		0.000879507		na		na
	rs7680750		chr4		5953864		C4orf50		protein_coding		intronic		0.00244499		0.000879507		na		na
	rs6839295		chr4		5965074		C4orf50		protein_coding		coding		0.0317848		0.0897098		na		na
	rs4585245		chr4		5969907		C4orf50		protein_coding		intronic		0.00244499		0.000879507		na		na
	rs6850751		chr4		6052571		C4orf50		protein_coding		intronic		0.114914		0.0483729		na		na
	rs12646356		chr4		6086358		C4orf50		protein_coding		intronic		0.00977995		0.000879507		na		na
	rs12507895		chr4		6102651		C4orf50		protein_coding		intronic		0.00244499		0.0123131		na		na
	rs7673767		chr4		6107887		C4orf50		protein_coding		intronic		0.00488998		0.000879507		na		na
	rs10937708		chr4		6208375		LINC02495		transcribed_unprocessed_pseudogene		non-coding		0.00733496		0.000879507		na		na
	rs4688978		chr4		6232163		LINC02495		transcribed_unprocessed_pseudogene		non-coding		0.00488998		0.0246262		na		na
	rs7376535		chr4		6234787		LINC02495		transcribed_unprocessed_pseudogene		non-coding		0.00488998		0.00879507		na		na
	rs10804976		chr4		6314227		Intergenic		Intergenic		intergenic		0.00244499		0.0211082		na		na
	rs4688993		chr4		6319669		PPP2R2C		3downstream		3downstream		0.0122249		0.0131926		na		na
	rs4689410		chr4		6342477		PPP2R2C		protein_coding		intronic		0.00733496		0.0158311		na		na
	rs4688999		chr4		6382065		PPP2R2C		protein_coding		intronic		0.00977995		0.0439754		na		na
	rs7437478		chr4		6400283		PPP2R2C		protein_coding		intronic		0.00244499		0.000879507		na		na
	rs12642310		chr4		6406996		PPP2R2C		protein_coding		intronic		0.0268949		0.0694811		na		na
	rs4689000		chr4		6413891		PPP2R2C		protein_coding		intronic		0.0122249		0.0255057		na		na
	rs9291117		chr4		6445880		PPP2R2C		protein_coding		intronic		0.0220049		0.0510114		na		na
	rs12644113		chr4		6476842		PPP2R2C		protein_coding		intronic		0.00244499		0.0686016		na		na
	rs4524456		chr4		6491012		PPP2R2C		protein_coding		intronic		0.0366748		0.0228672		na		na
	rs7688267		chr4		6525635		PPP2R2C		protein_coding		intronic		0.0440098		0.251539		na		na
	rs2301796		chr4		6593220		MAN2B2		protein_coding		coding		0.0440098		0.0404573		na		na
	rs6446517		chr4		6639235		MRFAP1		5upstream		5upstream		0.00244499		0.000879507		na		na
	rs4645287		chr4		6693051		S100P		5upstream		5upstream		0.0709046		0.055409		na		na
	rs4689044		chr4		6732640		Intergenic		Intergenic		intergenic		0.0220049		0.0184697		na		na
	rs4689544		chr4		6764179		Intergenic		Intergenic		intergenic		0.00244499		0.0184697		na		na
	rs11731274		chr4		6889728		Intergenic		Intergenic		intergenic		0.0586797		0.241865		na		na
	rs4432749		chr4		6911980		TBC1D14		protein_coding		intronic		0.0537897		0.0404573		na		na
	rs11934364		chr4		6913615		TBC1D14		protein_coding		intronic		0.00488998		0.000879507		na		na
	rs10937762		chr4		6916952		TBC1D14		protein_coding		intronic		0.0122249		0.0105541		na		na
	rs4323102		chr4		6929241		TBC1D14		protein_coding		intronic		0.00733496		0.0202287		na		na
	rs4234788		chr4		6939648		TBC1D14		protein_coding		intronic		0.00733496		0.000879507		na		na
	rs6831368		chr4		6968192		TBC1D14		protein_coding		intronic		0.00733496		0.000879507		na		na
	rs3892145		chr4		6992357		TBC1D14		protein_coding		intronic		0.0244499		0.0299033		na		na
	rs2301818		chr4		7004671		TBC1D14		protein_coding		intronic		0.0195599		0.000879507		na		na
	rs7685667		chr4		7029337		TBC1D14		protein_coding		intronic		0.00244499		0.000879507		na		na
	rs13134529		chr4		7035975		AC097382.2		antisense		non-coding		0.00977995		0.0219877		na		na
	rs10937780		chr4		7047115		TADA2B		protein_coding		intronic		0.00244499		0.0131926		na		na
	rs870660		chr4		7050455		TADA2B		protein_coding		intronic		0.0488998		0.0395778		na		na
	rs4082843		chr4		7107356		Intergenic		Intergenic		intergenic		0.0391198		0.0325418		na		na
	rs10155062		chr4		7132178		Intergenic		Intergenic		intergenic		0.0195599		0.0729991		na		na
	rs6810509		chr4		7150203		Intergenic		Intergenic		intergenic		0.0757946		0.0615655		na		na
	rs4689072		chr4		7154837		Intergenic		Intergenic		intergenic		0.00244499		0.000879507		na		na
	rs9999241		chr4		7173266		Intergenic		Intergenic		intergenic		0.00977995		0.0211082		na		na
	rs11942760		chr4		7191311		SORCS2		5upstream		5upstream		0.0220049		0.0290237		na		na
	rs4689630		chr4		7193327		SORCS2		protein_coding		intronic		0.00733496		0.0167106		na		na
	rs6845989		chr4		7264218		SORCS2		protein_coding		intronic		0.0440098		0.120493		na		na
	rs3913450		chr4		7272771		SORCS2		protein_coding		intronic		0.114914		0.0958663		na		na
	rs3846424		chr4		7291167		SORCS2		protein_coding		intronic		0.00488998		0.000879507		na		na
	rs3864203		chr4		7326689		SORCS2		protein_coding		intronic		0.0122249		0.0149516		na		na
	rs4558873		chr4		7413311		SORCS2		protein_coding		intronic		0.00733496		0.00175901		na		na
	rs10023533		chr4		7426628		SORCS2		protein_coding		intronic		0.0488998		0.0835532		na		na
	rs6854437		chr4		7430675		SORCS2		protein_coding		intronic		0.0220049		0.0255057		na		na
	rs10002322		chr4		7438854		SORCS2		protein_coding		intronic		0.0220049		0.0703606		na		na
	rs4689119		chr4		7440019		SORCS2		protein_coding		intronic		0.185819		0.167986		na		na
	rs7694518		chr4		7457617		SORCS2		protein_coding		intronic		0.00977995		0.000879507		na		na
	rs6849157		chr4		7469080		SORCS2		protein_coding		intronic		0.0220049		0.0905893		na		na
	rs6842366		chr4		7473387		SORCS2		protein_coding		intronic		0.0268949		0.0219877		na		na
	rs4487342		chr4		7515452		SORCS2		protein_coding		intronic		0.193154		0.120493		na		na
	rs744358		chr4		7521782		SORCS2		protein_coding		intronic		0.0635697		0.123131		na		na
	rs882266		chr4		7549924		SORCS2		protein_coding		intronic		0.00733496		0.000879507		na		na
	rs4637403		chr4		7552994		SORCS2		protein_coding		intronic		0.00977995		0.0184697		na		na
	rs4689781		chr4		7571761		SORCS2		protein_coding		intronic		0.0195599		0.0246262		7571618		7572087
	rs4689786		chr4		7582833		SORCS2		protein_coding		intronic		0.00244499		0.000879507		na		na
	rs4689789		chr4		7587209		SORCS2		protein_coding		intronic		0.0757946		0.101143		na		na
	rs967303		chr4		7593544		SORCS2		protein_coding		intronic		0.100244		0.0325418		na		na
	rs10021084		chr4		7611045		SORCS2		protein_coding		intronic		0.00733496		0.000879507		na		na
	rs4689801		chr4		7622751		SORCS2		protein_coding		intronic		0.00244499		0.000879507		na		na
	rs6838261		chr4		7623685		SORCS2		protein_coding		intronic		0.00733496		0.0149516		na		na
	rs12642344		chr4		7623904		SORCS2		protein_coding		intronic		0.00488998		0.000879507		na		na
	rs4689810		chr4		7630603		SORCS2		protein_coding		intronic		0.0562347		0.057168		na		na
	rs2158276		chr4		7638179		SORCS2		protein_coding		intronic		0.0236842		0		na		na
	rs2214459		chr4		7665759		SORCS2		protein_coding		intronic		0.00244499		0.0193492		na		na
	rs17381732		chr4		7689130		SORCS2		protein_coding		intronic		0.00488998		0.00967458		na		na
	rs4689832		chr4		7712485		SORCS2		protein_coding		intronic		0.00488998		0.000879507		na		na
	rs2285781		chr4		7715285		SORCS2		protein_coding		coding		0.00488998		0.000879507		na		na
	rs2285777		chr4		7725120		SORCS2		protein_coding		intronic		0.0146699		0.000879507		na		na
	rs2301745		chr4		7726931		SORCS2		protein_coding		intronic		0.0605263		0		na		na
	rs2359608		chr4		7744663		SORCS2		3downstream		3downstream		0.0953545		0.260334		na		na
	rs4689160		chr4		7745093		Intergenic		Intergenic		intergenic		0.00488998		0.000879507		na		na
	rs2107182		chr4		7763094		AFAP1-AS1		antisense		non-coding		0.00244499		0.000879507		na		na
	rs4689859		chr4		7775330		AFAP1-AS1		antisense		non-coding		0.00244499		0.000879507		na		na
	rs1106248		chr4		7806107		AFAP1		protein_coding		intronic		0.00733496		0.00263852		7806087		7807102
	rs13109291		chr4		7807025		AFAP1		protein_coding		intronic		0.00244499		0.000879507		7806087		7807102
	rs4361385		chr4		7851124		AFAP1		protein_coding		intronic		0.0146699		0.0334213		na		na
	rs4619890		chr4		7851433		AFAP1		protein_coding		intronic		0.0171149		0.000879507		na		na
	rs4383619		chr4		7861781		AFAP1		protein_coding		intronic		0.00244499		0.000879507		na		na
	rs28738908		chr4		7863597		AFAP1		protein_coding		intronic		0.00977995		0.0457344		na		na
	rs7441783		chr4		7864773		AFAP1		protein_coding		intronic		0.0220049		0.0378188		na		na
	rs4478172		chr4		7900276		AFAP1		protein_coding		intronic		0.237164		0.317502		na		na
	rs9991239		chr4		7927314		AFAP1		protein_coding		intronic		0.00977995		0.000879507		na		na
	rs2891924		chr4		7946560		Intergenic		Intergenic		intergenic		0.00488998		0.000879507		na		na
	rs11732351		chr4		7953761		Intergenic		Intergenic		intergenic		0.00977995		0.0527704		na		na
	rs10008860		chr4		7967867		ABLIM2		protein_coding		intronic		0.00244499		0.000879507		na		na
	rs4696726		chr4		7990905		ABLIM2		protein_coding		intronic		0.0122249		0.000879507		na		na
	rs11729381		chr4		8024449		ABLIM2		protein_coding		intronic		0.0171149		0.0158311		na		na
	rs10222845		chr4		8052745		ABLIM2		protein_coding		intronic		0.0289474		0		na		na
	rs6853901		chr4		8061144		ABLIM2		protein_coding		intronic		0.00733496		0.00967458		na		na
	rs9991680		chr4		8070957		ABLIM2		protein_coding		intronic		0.124694		0.218997		na		na
	rs11724908		chr4		8083447		ABLIM2		protein_coding		intronic		0.0244499		0.0729991		na		na
	rs2292739		chr4		8087871		ABLIM2		protein_coding		intronic		0.00244499		0.00175901		na		na
	rs1109531		chr4		8125987		ABLIM2		protein_coding		intronic		0.0831296		0.306069		na		na
	rs1298145		chr4		8218673		SH3TC1		protein_coding		intronic		0.0263158		0		na		na
	rs4696784		chr4		8255805		Intergenic		Intergenic		intergenic		0.00977995		0.0246262		na		na
	rs4263384		chr4		8288177		HTRA3		protein_coding		intronic		0.00488998		0.000879507		na		na
	rs13132047		chr4		8290191		HTRA3		protein_coding		intronic		0.0929095		0.060686		na		na
	rs4696803		chr4		8304622		HTRA3		protein_coding		intronic		0.0440098		0.0870712		na		na
	rs6447857		chr4		8308530		HTRA3		3downstream		3downstream		0.195599		0.124011		na		na
	rs6818156		chr4		8309316		Intergenic		Intergenic		intergenic		0.0146699		0.00967458		na		na
	rs4588439		chr4		8309944		Intergenic		Intergenic		intergenic		0.00244499		0.000879507		na		na
	rs4286505		chr4		8310431		Intergenic		Intergenic		intergenic		0.00733496		0.000879507		na		na
	rs4696811		chr4		8319488		LINC02517		5upstream		5upstream		0.00488998		0.000879507		na		na
	rs1678272		chr4		8352102		Intergenic		Intergenic		intergenic		0.00244499		0.0131926		na		na
	rs12507368		chr4		8362143		Intergenic		Intergenic		intergenic		0.0317848		0.064204		na		na
	rs899491		chr4		8366072		ACOX3		3downstream		3downstream		0.0122249		0.0193492		na		na
	rs11735859		chr4		8375331		ACOX3		protein_coding		5upstream		0.00488998		0.000879507		na		na
	rs11934603		chr4		8392649		ACOX3		protein_coding		5upstream		0.0122249		0.0545295		na		na
	rs3775889		chr4		8415249		ACOX3		protein_coding		intronic		0.0220049		0.00703606		na		na
	rs940136		chr4		8447265		TRMT44		protein_coding		intronic		0.00244499		0.0131926		na		na
	rs1880024		chr4		8452912		TRMT44		protein_coding		3downstream		0.00733496		0.000879507		na		na
	rs2631753		chr4		8453518		TRMT44		protein_coding		5upstream		0.00977995		0.0448549		na		na
	rs2631723		chr4		8504613		AC105345.1		lincRNA		non-coding		0.0220049		0.0105541		na		na
	rs3103067		chr4		8509496		AC105345.1		lincRNA		non-coding		0.229829		0.242744		na		na
	rs4696836		chr4		8512506		AC105345.1		lincRNA		non-coding		0.178484		0.111697		na		na
	rs13112589		chr4		8523435		Intergenic		Intergenic		intergenic		0.00733496		0.0149516		na		na
	rs7679494		chr4		8523938		Intergenic		Intergenic		intergenic		0.00977995		0.00967458		na		na
	rs4696710		chr4		8527513		Intergenic		Intergenic		intergenic		0.0122249		0.0184697		na		na
	rs6850810		chr4		8532556		Intergenic		Intergenic		intergenic		0.00244499		0.000879507		na		na
	rs3115401		chr4		8536280		Intergenic		Intergenic		intergenic		0.00733496		0.0211082		na		na
	rs883607		chr4		8536322		Intergenic		Intergenic		intergenic		0.0415648		0.0598065		na		na
	rs3115403		chr4		8539002		Intergenic		Intergenic		intergenic		0.0171149		0.000879507		na		na
	rs3103086		chr4		8545089		Intergenic		Intergenic		intergenic		0.00244499		0.000879507		na		na
	rs17838916		chr4		8556126		Intergenic		Intergenic		intergenic		0.00244499		0.000879507		na		na
	rs3115378		chr4		8556138		Intergenic		Intergenic		intergenic		0.00244499		0.000879507		na		na
	rs13108246		chr4		8565578		GPR78		protein_coding		intronic		0.0757946		0.062445		na		na
	rs3756178		chr4		8591546		GPR78		protein_coding		intronic		0.00244499		0.00175901		na		na
	rs4696855		chr4		8595413		GPR78		protein_coding		intronic		0.0317848		0.0325418		na		na
	rs3796736		chr4		8597523		GPR78		protein_coding		intronic		0.00244499		0.000879507		na		na
	rs2302580		chr4		8606907		GPR78		protein_coding		intronic		0.0146699		0.0184697		na		na
	rs12509856		chr4		8638663		Intergenic		Intergenic		intergenic		0.0342298		0.0598065		na		na
	rs13135404		chr4		8727912		Intergenic		Intergenic		intergenic		0.0440098		0.0668426		na		na
	rs9762741		chr4		9484413		Intergenic		Intergenic		intergenic		0.0236842		0.0598065		na		na
	rs4554078		chr4		9699920		FAM86MP		unprocessed_pseudogene		non-coding		0.00488998		0.0747581		na		na
	rs2280205		chr4		9908299		SLC2A9		protein_coding		coding		0.0171149		0.000879507		na		na
	rs10939710		chr4		10115177		WDR1		protein_coding		intronic		0.0146699		0.000879507		na		na
	rs4697944		chr4		10163936		Intergenic		Intergenic		intergenic		0.00488998		0.00351803		na		na
	rs6835689		chr4		10170855		Intergenic		Intergenic		intergenic		0.00488998		0.0219877		na		na
	rs6449342		chr4		10178145		Intergenic		Intergenic		intergenic		0.00488998		0.000879507		na		na
	rs1468692		chr4		10304151		Intergenic		Intergenic		intergenic		0.00244499		0.000879507		na		na
	rs714086		chr4		10311418		Intergenic		Intergenic		intergenic		0.00977995		0.0246262		na		na
	rs714436		chr4		10313043		Intergenic		Intergenic		intergenic		0.00488998		0.0149516		na		na
	rs4698036		chr4		10329670		Intergenic		Intergenic		intergenic		0.00977995		0.0316623		na		na
	rs6849037		chr4		10346807		Intergenic		Intergenic		intergenic		0.0122249		0.00175901		na		na
	rs4530622		chr4		10401214		Intergenic		Intergenic		intergenic		0.00977995		0.0140721		na		na
	rs10003864		chr4		10435767		Intergenic		Intergenic		intergenic		0.0122249		0.000879507		na		na
	rs35565862		chr4		10439080		ZNF518B		3downstream		3downstream		0.00733496		0.0131926		na		na
	rs6819820		chr4		10497206		CLNK		protein_coding		intronic		0.0122249		0.0378188		na		na
	rs13141385		chr4		10506780		CLNK		protein_coding		intronic		0.00488998		0.000879507		na		na
	rs2041216		chr4		10521466		CLNK		protein_coding		intronic		0.00488998		0.000879507		na		na
	rs10488948		chr4		10534920		CLNK		protein_coding		intronic		0.00488998		0.0184697		na		na
	rs4697760		chr4		10600294		CLNK		protein_coding		intronic		0.00244499		0.000879507		na		na
	rs2531198		chr4		10618721		CLNK		protein_coding		intronic		0.0635697		0.0598065		na		na
	rs16873628		chr4		10834421		Intergenic		Intergenic		intergenic		0.00977995		0.0158311		na		na
	rs12645385		chr4		10839026		Intergenic		Intergenic		intergenic		0.0391198		0.0175901		na		na
	rs11937733		chr4		10869915		Intergenic		Intergenic		intergenic		0.188264		0.0703606		na		na
	rs10011464		chr4		10904743		Intergenic		Intergenic		intergenic		0.127139		0.159191		na		na
	rs10009111		chr4		10969799		Intergenic		Intergenic		intergenic		0.0122249		0.000879507		na		na
	rs10516217		chr4		10971637		Intergenic		Intergenic		intergenic		0.00244499		0.000879507		na		na
	rs7698375		chr4		11058385		Intergenic		Intergenic		intergenic		0.00244499		0.000879507		na		na
	rs1567108		chr4		11058859		Intergenic		Intergenic		intergenic		0.00733496		0.000879507		na		na
	rs7694486		chr4		11114439		Intergenic		Intergenic		intergenic		0.00488998		0.0114336		na		na
	rs16878277		chr4		11126196		Intergenic		Intergenic		intergenic		0.00977995		0.000879507		na		na
	rs2904300		chr4		11151646		Intergenic		Intergenic		intergenic		0.00488998		0.000879507		na		na
	rs16878609		chr4		11175838		Intergenic		Intergenic		intergenic		0.0195599		0.0211082		na		na
	rs1606724		chr4		11191224		Intergenic		Intergenic		intergenic		0.00733496		0.00791557		na		na
	rs17468208		chr4		11305279		Intergenic		Intergenic		intergenic		0.249389		0.275286		na		na
	rs11725667		chr4		11511938		Intergenic		Intergenic		intergenic		0.00244499		0.000879507		na		na
	rs16883271		chr4		11520992		Intergenic		Intergenic		intergenic		0.00977995		0.000879507		na		na
	rs12508213		chr4		11522639		Intergenic		Intergenic		intergenic		0.00244499		0.000879507		na		na
	rs956469		chr4		11544651		Intergenic		Intergenic		intergenic		0.00733496		0.0413369		na		na
	rs13115889		chr4		11565007		Intergenic		Intergenic		intergenic		0.112469		0.122252		na		na
	rs2865155		chr4		11626614		AC005699.1		lincRNA		non-coding		0.0122249		0.0123131		na		na
	rs11736046		chr4		11698572		AC005699.1		lincRNA		non-coding		0.00244499		0.000879507		na		na
	rs11729868		chr4		11720368		AC005699.1		lincRNA		non-coding		0.00244499		0.000879507		na		na
	rs7663985		chr4		12103768		Intergenic		Intergenic		intergenic		0.0782396		0.0905893		na		na
	rs10019282		chr4		12291947		Intergenic		Intergenic		intergenic		0.0342298		0.0334213		na		na
	rs2866455		chr4		12305160		Intergenic		Intergenic		intergenic		0.00244499		0.000879507		na		na
	rs7680526		chr4		12309109		Intergenic		Intergenic		intergenic		0.0473684		0		na		na
	rs2866457		chr4		12377262		Intergenic		Intergenic		intergenic		0.168704		0.230431		na		na
	rs13110870		chr4		12652540		Intergenic		Intergenic		intergenic		0.0660147		0.110818		na		na
	rs13110288		chr4		12658512		Intergenic		Intergenic		intergenic		0.00244499		0.0140721		na		na
	rs13119573		chr4		12701150		Intergenic		Intergenic		intergenic		0.0855746		0.104661		na		na
	rs2866694		chr4		12716858		Intergenic		Intergenic		intergenic		0.00244499		0.00175901		na		na
	rs1402040		chr4		12755622		Intergenic		Intergenic		intergenic		0.00488998		0.000879507		na		na
	rs6857474		chr4		12781077		Intergenic		Intergenic		intergenic		0.0391198		0.0422164		na		na
	rs12507532		chr4		12788434		Intergenic		Intergenic		intergenic		0.0146699		0.0123131		na		na
	rs809411		chr4		12806720		Intergenic		Intergenic		intergenic		0.00488998		0.0131926		na		na
	rs7662165		chr4		12810203		Intergenic		Intergenic		intergenic		0.0122249		0.000879507		na		na
	rs223914		chr4		12886785		Intergenic		Intergenic		intergenic		0.00244499		0.000879507		na		na
	rs2867021		chr4		12992577		Intergenic		Intergenic		intergenic		0.0195599		0.0237467		na		na
	rs1947849		chr4		13018445		Intergenic		Intergenic		intergenic		0.0146699		0.0158311		na		na
	rs1513947		chr4		13025168		Intergenic		Intergenic		intergenic		0.00488998		0.0202287		na		na
	rs1904794		chr4		13047515		Intergenic		Intergenic		intergenic		0.0513447		0.108179		na		na
	rs1515405		chr4		13048709		Intergenic		Intergenic		intergenic		0.178484		0.183817		na		na
	rs542309		chr4		13098192		Intergenic		Intergenic		intergenic		0.00488998		0.000879507		13097949		13098427
	rs565867		chr4		13120098		Intergenic		Intergenic		intergenic		0.0782396		0.0756376		na		na
	rs562920		chr4		13165972		Intergenic		Intergenic		intergenic		0.136919		0.0791557		na		na
	rs6843953		chr4		13220123		Intergenic		Intergenic		intergenic		0.00733496		0.0140721		na		na
	rs13435891		chr4		13225438		Intergenic		Intergenic		intergenic		0.0122249		0.0167106		na		na
	rs6851825		chr4		13300643		Intergenic		Intergenic		intergenic		0.00244499		0.000879507		na		na
	rs11723351		chr4		13302553		Intergenic		Intergenic		intergenic		0.0220049		0.0149516		na		na
	rs11945340		chr4		13336841		HSP90AB2P		transcribed_processed_pseudogene		non-coding		0.198044		0.0985048		na		na
	rs16898654		chr4		13337829		HSP90AB2P		transcribed_processed_pseudogene		non-coding		0.00488998		0.000879507		na		na
	rs2109590		chr4		13375662		RAB28		protein_coding		intronic		0.00733496		0.000879507		na		na
	rs16888704		chr4		13471972		RAB28		protein_coding		intronic		0.0195599		0.0167106		na		na
	rs10939485		chr4		13537332		Intergenic		Intergenic		intergenic		0.0415648		0.0316623		na		na
	rs1157386		chr4		13729197		LINC01182		ncRNA		non-coding		0.0342105		0		na		na
	rs16889152		chr4		13759220		LINC01182		lincRNA		non-coding		0.00244499		0.000879507		na		na
	rs1158808		chr4		13781611		LINC01182		lincRNA		non-coding		0.0293399		0.0378188		na		na
	rs887924		chr4		13823986		LINC01182		lincRNA		non-coding		0.00244499		0.000879507		na		na
	rs13151645		chr4		13830168		LINC01182		lincRNA		non-coding		0.0122249		0.0123131		na		na
	rs4698178		chr4		13854273		LINC01182		lincRNA		non-coding		0.00244499		0.0211082		na		na
	rs2867578		chr4		13876135		LINC01182		lincRNA		non-coding		0.0195599		0.0167106		na		na
	rs1397623		chr4		13886159		LINC01182		lincRNA		non-coding		0.00244499		0.000879507		na		na
	rs1606082		chr4		13894890		LINC01182		lincRNA		non-coding		0.251834		0.216359		na		na
	rs16889409		chr4		13902679		LINC01182		lincRNA		non-coding		0.0220049		0.0334213		na		na
	rs7676721		chr4		13914727		LINC01182		lincRNA		non-coding		0.00488998		0.0105541		na		na
	rs505703		chr4		13919358		LINC01182		lincRNA		non-coding		0.00244499		0.000879507		na		na
	rs10516269		chr4		13935636		LINC01182		lincRNA		non-coding		0.0342298		0.0439754		na		na
	rs2120555		chr4		13952089		LINC01182		lincRNA		non-coding		0.00488998		0.0483729		na		na
	rs538141		chr4		13960953		LINC01182		lincRNA		non-coding		0.00733496		0.0123131		na		na
	rs2204618		chr4		14111309		LINC01085		5upstream		5upstream		0.00488998		0.0193492		na		na
	rs17402839		chr4		14117033		LINC01085		transcribed_processed_pseudogene		non-coding		0.00244499		0.000879507		na		na
	rs3909660		chr4		14159658		Intergenic		Intergenic		intergenic		0.0146699		0.0378188		na		na
	rs2903626		chr4		14165435		AC092546.1		lincRNA		non-coding		0.00488998		0.000879507		na		na
	rs3111816		chr4		14177574		AC092546.1		lincRNA		non-coding		0.00244499		0.000879507		na		na
	rs1019661		chr4		14186967		AC092546.1		lincRNA		non-coding		0.0220049		0.0413369		na		na
	rs1365184		chr4		14234816		AC092546.1		lincRNA		non-coding		0.00733496		0.0255057		na		na
	rs4698245		chr4		14240408		AC092546.1		lincRNA		non-coding		0.100244		0.0870712		na		na
	rs16889917		chr4		14243705		Intergenic		Intergenic		3downstream		0.00488998		0.0140721		na		na
	rs1426108		chr4		14286682		Intergenic		Intergenic		intergenic		0.127139		0.280563		na		na
	rs4698250		chr4		14310410		Intergenic		Intergenic		intergenic		0.0195599		0.0290237		na		na
	rs758877		chr4		14318462		Intergenic		Intergenic		intergenic		0.0171149		0.108179		na		na
	rs4698729		chr4		14325724		Intergenic		Intergenic		intergenic		0.00244499		0.000879507		na		na
	rs17464021		chr4		14329848		Intergenic		Intergenic		intergenic		0.00733496		0.0140721		na		na
	rs16890186		chr4		14333875		Intergenic		Intergenic		intergenic		0.00488998		0.000879507		na		na
	rs2867683		chr4		14357880		Intergenic		Intergenic		intergenic		0.00244499		0.000879507		na		na
	rs6814586		chr4		14360069		Intergenic		Intergenic		intergenic		0.00488998		0.00967458		na		na
	rs11734229		chr4		14374553		Intergenic		Intergenic		intergenic		0.0415648		0.0290237		na		na
	rs1013284		chr4		14387731		AC006296.2		lincRNA		non-coding		0.0488998		0.0738786		na		na
	rs10488983		chr4		14415880		Intergenic		Intergenic		intergenic		0.00244499		0.000879507		na		na
	rs218775		chr4		14435834		Intergenic		Intergenic		intergenic		0.00488998		0.000879507		na		na
	rs16890480		chr4		14446014		Intergenic		Intergenic		intergenic		0.00244499		0.0175901		na		na
	rs7664721		chr4		14463081		Intergenic		Intergenic		intergenic		0.0293399		0.0131926		na		na
	rs10516278		chr4		14518814		LINC00504		lincRNA		non-coding		0.00733496		0.0219877		na		na
	rs16890647		chr4		14560349		LINC00504		lincRNA		non-coding		0.00733496		0.000879507		14559421		14560363
	rs1392909		chr4		14566147		LINC00504		lincRNA		non-coding		0.00488998		0.000879507		na		na
	rs17432139		chr4		14573827		LINC00504		lincRNA		non-coding		0.00488998		0.000879507		na		na
	rs12649026		chr4		14577675		LINC00504		lincRNA		non-coding		0.0195599		0.0123131		na		na
	rs4698075		chr4		14581301		LINC00504		lincRNA		non-coding		0.00244499		0.000879507		na		na
	rs1501157		chr4		14596208		LINC00504		lincRNA		non-coding		0.00488998		0.000879507		na		na
	rs13137477		chr4		14608825		LINC00504		lincRNA		non-coding		0.00977995		0.0149516		na		na
	rs6852076		chr4		14619342		LINC00504		lincRNA		non-coding		0.00488998		0.0228672		na		na
	rs16890883		chr4		14624807		LINC00504		lincRNA		non-coding		0.00488998		0.000879507		na		na
	rs13113117		chr4		14628921		LINC00504		lincRNA		non-coding		0.0366748		0.10642		na		na
	rs16890912		chr4		14668835		LINC00504		lincRNA		non-coding		0.0293399		0.0615655		na		na
	rs10001851		chr4		14669869		LINC00504		lincRNA		non-coding		0.00244499		0.000879507		na		na
	rs6827975		chr4		14726559		LINC00504		lincRNA		non-coding		0.00488998		0.0140721		na		na
	rs1389999		chr4		14856717		LINC00504		lincRNA		non-coding		0.0171149		0.000879507		na		na
	rs750703		chr4		14901981		Intergenic		Intergenic		intergenic		0.0195599		0.0712401		na		na
	rs12641663		chr4		14929835		CPEB2-DT		lincRNA		non-coding		0.00488998		0.000879507		na		na
	rs6816412		chr4		14940468		CPEB2-DT		processed_transcript		non-coding		0.0315789		0		na		na
	rs1874205		chr4		14969531		CPEB2-DT		lincRNA		non-coding		0.00244499		0.000879507		na		na
	rs1494948		chr4		14970937		CPEB2-DT		lincRNA		non-coding		0.207824		0.430079		na		na
	rs7435318		chr4		15003031		CPEB2		protein_coding		5upstream		0.0513447		0.0290237		na		na
	rs2047205		chr4		15008966		CPEB2		protein_coding		intronic		0.00244499		0.000879507		na		na
	rs968365		chr4		15042115		CPEB2		protein_coding		intronic		0.00244499		0.000879507		na		na
	rs2604578		chr4		15044272		CPEB2		protein_coding		intronic		0.0635697		0.0501319		na		na
	rs11944152		chr4		15049102		CPEB2		protein_coding		intronic		0.00488998		0.0202287		na		na
	rs3749570		chr4		15065956		CPEB2		protein_coding		intronic		0.00244499		0.0149516		na		na
	rs10013449		chr4		15067965		CPEB2		protein_coding		intronic		0.00488998		0.0211082		na		na
	rs13139463		chr4		15072479		AC098829.1		antisense		non-coding		0.0146699		0.0448549		na		na
	rs2604541		chr4		15080414		AC098829.1		antisense		non-coding		0.0146699		0.0202287		na		na
	rs7681288		chr4		15094899		AC098829.1		antisense		non-coding		0.0146699		0.0474934		na		na
	rs1455208		chr4		15101263		AC098829.1		antisense		non-coding		0.00244499		0.000879507		na		na
	rs1455207		chr4		15127009		AC098829.1		antisense		non-coding		0.00733496		0.0175901		na		na
	rs6449103		chr4		15132989		AC098829.1		antisense		non-coding		0.0513447		0.113456		na		na
	rs4235375		chr4		15326039		AC098829.1		antisense		non-coding		0.00244499		0.000879507		na		na
	rs4698103		chr4		15377648		AC098829.1		antisense		non-coding		0.00244499		0.000879507		na		na
	rs4629443		chr4		15384242		AC098829.1		antisense		non-coding		0.0171149		0.0123131		na		na
	rs4575989		chr4		15390935		AC098829.1		antisense		non-coding		0.0171149		0.0211082		na		na
	rs1024758		chr4		15425874		AC098829.1		antisense		non-coding		0.0195599		0.0193492		na		na
	rs1048037		chr4		15445821		C1QTNF7		protein_coding		3utr		0.0220049		0.0307828		na		na
	rs11737539		chr4		15446404		C1QTNF7		3downstream		3downstream		0.308068		0.391381		na		na
	rs2314589		chr4		15449631		Intergenic		Intergenic		intergenic		0.105134		0.222515		na		na
	rs16892107		chr4		15520586		CC2D2A		protein_coding		intronic		0.00977995		0.00967458		na		na
	rs1125378		chr4		15538867		CC2D2A		protein_coding		3downstream		0.0268949		0.0290237		na		na
	rs10022610		chr4		15635864		FBXL5		protein_coding		intronic		0.156479		0.180299		na		na
	rs4235379		chr4		15657655		FBXL5		protein_coding		intronic		0.0122249		0.0299033		na		na
	rs6850422		chr4		15680814		FBXL5		protein_coding		intronic		0.154034		0.144239		na		na
	rs4698120		chr4		15741709		Intergenic		Intergenic		5upstream		0.00244499		0.000879507		na		na
	rs6857601		chr4		15747544		Intergenic		Intergenic		intergenic		0.00977995		0.000879507		na		na
	rs6449181		chr4		15778089		CD38		5upstream		5upstream		0.0244499		0.0184697		na		na
	rs17476066		chr4		15850481		CD38		protein_coding		3utr		0.00488998		0.0167106		na		na
	rs2250232		chr4		15877453		Intergenic		Intergenic		intergenic		0.0391198		0.0325418		na		na
	rs10488968		chr4		15932256		Intergenic		Intergenic		intergenic		0.0293399		0.0422164		na		na
	rs11730943		chr4		15932782		Intergenic		Intergenic		intergenic		0.0268949		0.0219877		na		na
	rs12503130		chr4		15933645		FGFBP1		3downstream		3downstream		0.00977995		0.0114336		na		na
	rs2284320		chr4		15940412		FGFBP1		5upstream		5upstream		0.00244499		0.000879507		na		na
	rs2286459		chr4		15962878		FGFBP2		protein_coding		intronic		0.0709046		0.0369393		na		na
	rs1029728		chr4		15969491		PROM1		protein_coding		5upstream		0.00244499		0.000879507		na		na
	rs10939648		chr4		15999755		PROM1		protein_coding		intronic		0.00977995		0.000879507		na		na
	rs17387271		chr4		16011425		PROM1		protein_coding		intronic		0.00244499		0.000879507		na		na
	rs2013854		chr4		16023262		PROM1		protein_coding		intronic		0.0268949		0.0923483		na		na
	rs7663999		chr4		16025360		PROM1		protein_coding		intronic		0.0195599		0.0255057		na		na
	rs11723911		chr4		16030570		PROM1		protein_coding		intronic		0.207824		0.184697		na		na
	rs1554245		chr4		16105502		Intergenic		Intergenic		intergenic		0.00244499		0.0105541		na		na
	rs1517589		chr4		16127924		Intergenic		Intergenic		intergenic		0.00244499		0.000879507		na		na
	rs12647911		chr4		16144526		Intergenic		Intergenic		intergenic		0.0146699		0.0131926		na		na
	rs4698457		chr4		16215322		TAPT1		protein_coding		intronic		0.00733496		0.000879507		na		na
	rs35141398		chr4		16230707		TAPT1-AS1		antisense		non-coding		0.00977995		0.0932278		na		na
	rs203433		chr4		16232164		TAPT1-AS1		antisense		non-coding		0.00244499		0.0334213		na		na
	rs7698003		chr4		16258940		TAPT1-AS1		antisense		non-coding		0.00733496		0.000879507		na		na
	rs2058424		chr4		16286726		TAPT1-AS1		antisense		non-coding		0.0122249		0.0193492		na		na
	rs975777		chr4		16316443		TAPT1-AS1		antisense		non-coding		0.00244499		0.000879507		na		na
	rs2041538		chr4		16334390		Intergenic		Intergenic		intergenic		0.0391198		0.0413369		na		na
	rs872182		chr4		16483383		AC097515.1		antisense		non-coding		0.222494		0.283201		na		na
	rs1392896		chr4		16492812		Intergenic		Intergenic		Intergenic		0.0184211		0		na		na
	rs955943		chr4		16512785		LDB2		protein_coding		intronic		0.00244499		0.000879507		na		na
	rs7693951		chr4		16579680		LDB2		protein_coding		intronic		0.0122249		0.000879507		na		na
	rs13109710		chr4		16584499		LDB2		protein_coding		intronic		0.0171149		0.0228672		na		na
	rs11945652		chr4		16588965		LDB2		protein_coding		intronic		0.0122249		0.0386983		na		na
	rs2173074		chr4		16596887		LDB2		protein_coding		5upstream		0.149144		0.14248		na		na
	rs4698497		chr4		16615927		LDB2		protein_coding		intronic		0.00244499		0.000879507		na		na
	rs1496750		chr4		16622586		LDB2		protein_coding		intronic		0.0806846		0.0650836		na		na
	rs12506426		chr4		16636156		LDB2		protein_coding		intronic		0.00244499		0.000879507		na		na
	rs2132631		chr4		16651703		LDB2		protein_coding		intronic		0.00733496		0.000879507		na		na
	rs10939683		chr4		16669771		LDB2		protein_coding		intronic		0.364303		0.426561		na		na
	rs283025		chr4		16735132		LDB2		protein_coding		intronic		0.00488998		0.000879507		na		na
	rs513488		chr4		16766085		LDB2		protein_coding		intronic		0.142105		0		na		na
	rs123043		chr4		16822277		LDB2		protein_coding		intronic		0.0171149		0.0105541		na		na
	rs207703		chr4		16827171		LDB2		protein_coding		intronic		0.0146699		0.0272647		na		na
	rs207710		chr4		16833017		LDB2		protein_coding		intronic		0.0317848		0.0615655		na		na
	rs158260		chr4		16837797		LDB2		protein_coding		intronic		0.00488998		0.000879507		na		na
	rs114430		chr4		16841057		LDB2		protein_coding		intronic		0.190709		0.138962		na		na
	rs6414774		chr4		16983622		AC106894.1		lincRNA		non-coding		0.0146699		0.0386983		na		na
	rs2314597		chr4		16995704		AC106894.1		lincRNA		non-coding		0.0855746		0.0668426		na		na
	rs2041442		chr4		17137895		Intergenic		Intergenic		intergenic		0.0605263		0		na		na
	rs504670		chr4		17154560		Intergenic		Intergenic		intergenic		0.00244499		0.000879507		na		na
	rs7676209		chr4		17291250		Intergenic		Intergenic		intergenic		0.00733496		0.0290237		na		na
	rs730308		chr4		17320091		SNORA75B		3downstream		3downstream		0.00488998		0.00967458		na		na
	rs1528607		chr4		17320372		SNORA75B		3downstream		3downstream		0.00488998		0.0193492		na		na
	rs10939712		chr4		17335175		Intergenic		Intergenic		intergenic		0.0513447		0.0114336		na		na
	rs10003191		chr4		17335302		Intergenic		Intergenic		intergenic		0.0220049		0.0255057		na		na
	rs10222726		chr4		17340939		Intergenic		Intergenic		intergenic		0.00488998		0.0123131		na		na
	rs1868737		chr4		17401363		Intergenic		Intergenic		intergenic		0.0315789		0		na		na
	rs6855855		chr4		17417335		Intergenic		Intergenic		intergenic		0.0236842		0		na		na
	rs13123846		chr4		17577460		LAP3		protein_coding		5upstream		0.0220049		0.0184697		na		na
	rs6812675		chr4		17595926		LAP3		protein_coding		intronic		0.0929095		0.0747581		na		na
	rs2315556		chr4		17669238		FAM184B		protein_coding		intronic		0.0293399		0.0949868		na		na
	rs6854757		chr4		17930932		LCORL		protein_coding		intronic		0.00244499		0.000879507		na		na
	rs2707450		chr4		17940937		LCORL		protein_coding		intronic		0.0880196		0.0835532		na		na
	rs2320288		chr4		18122798		Intergenic		Intergenic		intergenic		0.0391198		0.0756376		na		na
	rs17463595		chr4		18123168		Intergenic		Intergenic		intergenic		0.00244499		0.000879507		na		na
	rs1503874		chr4		18127018		Intergenic		Intergenic		intergenic		0.0342298		0.0263852		na		na
	rs1503872		chr4		18129622		Intergenic		Intergenic		intergenic		0.190709		0.144239		na		na
	rs16896905		chr4		18300998		Intergenic		Intergenic		intergenic		0.00244499		0.00175901		na		na
	rs1024769		chr4		18304319		Intergenic		Intergenic		intergenic		0.0122249		0.0316623		na		na
	rs6449376		chr4		18393905		Intergenic		Intergenic		intergenic		0.0513447		0.0422164		na		na
	rs4315782		chr4		18465389		Intergenic		Intergenic		intergenic		0.00488998		0.000879507		na		na
	rs931837		chr4		18488784		AC093871.1		lincRNA		non-coding		0.00244499		0.000879507		na		na
	rs11936950		chr4		18500732		Intergenic		Intergenic		intergenic		0.00244499		0.000879507		na		na
	rs1477886		chr4		18513860		Intergenic		Intergenic		intergenic		0.0537897		0.060686		na		na
	rs2643426		chr4		18558796		Intergenic		Intergenic		intergenic		0.00244499		0.000879507		na		na
	rs7656740		chr4		18699515		Intergenic		Intergenic		intergenic		0.0806846		0.0932278		na		na
	rs1850546		chr4		18740365		Intergenic		Intergenic		intergenic		0.00733496		0.0140721		na		na
	rs1568228		chr4		18749773		Intergenic		Intergenic		intergenic		0.0122249		0.0378188		na		na
	rs13129614		chr4		18757203		Intergenic		Intergenic		intergenic		0.0660147		0.0765172		na		na
	rs1914609		chr4		18819063		Intergenic		Intergenic		intergenic		0.00488998		0.0158311		na		na
	rs4147042		chr4		18838535		Intergenic		Intergenic		intergenic		0.0293399		0.0562885		na		na
	rs207338		chr4		19052136		Intergenic		Intergenic		intergenic		0.00244499		0.000879507		19051819		19052543
	rs7682321		chr4		19097809		Intergenic		Intergenic		5upstream		0.00488998		0.00967458		na		na
	rs13113040		chr4		19106339		Intergenic		Intergenic		intergenic		0.0244499		0.0501319		na		na
	rs6815911		chr4		19115107		Intergenic		Intergenic		intergenic		0.00733496		0.0351803		na		na
	rs13125998		chr4		19128092		Intergenic		Intergenic		intergenic		0.00977995		0.00175901		na		na
	rs2169705		chr4		19134951		Intergenic		Intergenic		intergenic		0.0488998		0.102902		na		na
	rs1807245		chr4		19141845		Intergenic		Intergenic		intergenic		0.00488998		0.00175901		na		na
	rs10031444		chr4		19148703		Intergenic		Intergenic		intergenic		0.00733496		0.000879507		na		na
	rs13139953		chr4		19165884		Intergenic		Intergenic		intergenic		0.00244499		0.0105541		na		na
	rs10025572		chr4		19171119		Intergenic		Intergenic		3downstream		0.00733496		0.0131926		na		na
	rs11938322		chr4		19175528		LINC02438		lincRNA		non-coding		0.310513		0.155673		na		na
	rs11944202		chr4		19185199		LINC02438		lincRNA		non-coding		0.0171149		0.0158311		na		na
	rs7657606		chr4		19192508		LINC02438		lincRNA		non-coding		0.00488998		0.0299033		na		na
	rs312357		chr4		19258231		LINC02438		lincRNA		non-coding		0.100244		0.133685		na		na
	rs1490872		chr4		19264286		LINC02438		lincRNA		non-coding		0.00733496		0.000879507		na		na
	rs1904083		chr4		19288037		LINC02438		lincRNA		non-coding		0.0366748		0.0369393		na		na
	rs312330		chr4		19305088		LINC02438		lincRNA		non-coding		0.151589		0.0826737		na		na
	rs1844731		chr4		19355384		LINC02438		lincRNA		non-coding		0.0366748		0.0430959		na		na
	rs28439386		chr4		19358719		LINC02438		lincRNA		non-coding		0.0635697		0.127529		na		na
	rs12642182		chr4		19390963		LINC02438		lincRNA		non-coding		0.00488998		0.0448549		na		na
	rs2130771		chr4		19400715		LINC02438		lincRNA		non-coding		0.00977995		0.0272647		na		na
	rs9995581		chr4		19443313		LINC02438		lincRNA		non-coding		0.00244499		0.000879507		na		na
	rs6447908		chr4		19454293		LINC02438		lincRNA		non-coding		0.349633		0.369393		na		na
	rs6835841		chr4		19491954		AC024230.1		lincRNA		non-coding		0.00488998		0.0167106		na		na
	rs12500978		chr4		19513583		AC024230.1		lincRNA		non-coding		0.00244499		0.000879507		na		na
	rs4380521		chr4		19533620		AC024230.1		lincRNA		non-coding		0.0171149		0.0343008		na		na
	rs6447912		chr4		19555808		AC024230.1		lincRNA		non-coding		0.00488998		0.000879507		na		na
	rs4128132		chr4		19560761		AC024230.1		lincRNA		non-coding		0.00244499		0.000879507		na		na
	rs10027409		chr4		19573300		AC024230.1		lincRNA		non-coding		0.00977995		0.0334213		na		na
	rs13149800		chr4		19700486		AC024230.1		lincRNA		non-coding		0.0684597		0.0386983		na		na
	rs11725837		chr4		19757367		Intergenic		Intergenic		Intergenic		0.0289474		0		na		na
	rs11735138		chr4		19904652		AC024230.1		lincRNA		non-coding		0.185819		0.242744		na		na
	rs17586630		chr4		19933316		Intergenic		Intergenic		intergenic		0.00244499		0.0123131		na		na
	rs10049865		chr4		20035672		Intergenic		Intergenic		intergenic		0.0394737		0		na		na
	rs2874743		chr4		20062640		Intergenic		Intergenic		intergenic		0.00733496		0.000879507		na		na
	rs534860		chr4		20209848		Intergenic		Intergenic		intergenic		0.0904645		0.0615655		na		na
	rs7664347		chr4		20263912		SLIT2		protein_coding		intronic		0.114914		0.148637		na		na
	rs12233914		chr4		20295957		SLIT2		protein_coding		intronic		0.0195599		0.0272647		na		na
	rs4696953		chr4		20321290		SLIT2		protein_coding		intronic		0.00244499		0.000879507		na		na
	rs17609702		chr4		20423965		SLIT2		protein_coding		intronic		0.0244499		0.0272647		na		na
	rs884770		chr4		20445417		SLIT2		protein_coding		intronic		0.00733496		0.0378188		na		na
	rs16869615		chr4		20453261		SLIT2		protein_coding		intronic		0.0220049		0.0325418		na		na
	rs1033111		chr4		20466144		SLIT2		protein_coding		intronic		0.00488998		0.000879507		na		na
	rs17612037		chr4		20482633		SLIT2		protein_coding		intronic		0.0171149		0.0272647		na		na
	rs3775815		chr4		20528047		SLIT2		protein_coding		intronic		0.00244499		0.000879507		na		na
	rs573118		chr4		20533063		SLIT2		protein_coding		intronic		0.0513447		0.0677221		na		na
	rs7655154		chr4		20725231		PACRGL		protein_coding		intronic		0.0122249		0.0307828		na		na
	rs3857162		chr4		20769439		KCNIP4		protein_coding		intronic		0.00733496		0.000879507		na		na
	rs11729648		chr4		20825651		KCNIP4		protein_coding		intronic		0.00488998		0.000879507		na		na
	rs11934232		chr4		20846963		KCNIP4		protein_coding		intronic		0.0488998		0.0378188		na		na
	rs7682014		chr4		20847302		KCNIP4		protein_coding		intronic		0.0171149		0.0123131		na		na
	rs7682091		chr4		20847500		KCNIP4		protein_coding		intronic		0.00488998		0.000879507		na		na
	rs3765121		chr4		20850543		KCNIP4		protein_coding		intronic		0.00733496		0.000879507		na		na
	rs3765122		chr4		20850621		KCNIP4		protein_coding		intronic		0.00733496		0.0123131		na		na
	rs10938815		chr4		20854730		KCNIP4		protein_coding		intronic		0.00244499		0.000879507		na		na
	rs1158971		chr4		20864963		KCNIP4		protein_coding		intronic		0.00244499		0.0114336		na		na
	rs17632634		chr4		20873951		KCNIP4		protein_coding		intronic		0.00244499		0.000879507		na		na
	rs7679910		chr4		20889796		KCNIP4		protein_coding		intronic		0.0244499		0.145998		na		na
	rs11734997		chr4		20930329		KCNIP4		protein_coding		intronic		0.00244499		0.000879507		na		na
	rs1865444		chr4		20955009		KCNIP4		protein_coding		intronic		0.00244499		0.00175901		na		na
	rs4389575		chr4		21020885		KCNIP4		protein_coding		intronic		0.0586797		0.0703606		na		na
	rs11944192		chr4		21113202		KCNIP4		protein_coding		intronic		0.00977995		0.0263852		na		na
	rs10022151		chr4		21423434		KCNIP4		protein_coding		intronic		0.0122249		0.000879507		na		na
	rs10014209		chr4		21500526		KCNIP4		protein_coding		intronic		0.00977995		0.0237467		na		na
	rs12498693		chr4		21558733		KCNIP4		protein_coding		intronic		0.0244499		0.0290237		na		na
	rs358839		chr4		21563599		KCNIP4		protein_coding		intronic		0.00488998		0.000879507		na		na
	rs7671181		chr4		21669896		KCNIP4		protein_coding		intronic		0.00977995		0.0219877		na		na
	rs1354390		chr4		21687807		KCNIP4		protein_coding		intronic		0.00733496		0.0140721		na		na
	rs1380270		chr4		21753776		KCNIP4		protein_coding		intronic		0.00244499		0.000879507		na		na
	rs4696998		chr4		21977694		AC096719.1		antisense		non-coding		0.00488998		0.0307828		na		na
	rs7687946		chr4		22017300		AC096719.1		antisense		non-coding		0.00488998		0.0219877		na		na
	rs6838353		chr4		22026951		AC096719.1		antisense		non-coding		0.0122249		0.0140721		na		na
	rs11933737		chr4		22032923		AC096719.1		antisense		non-coding		0.0195599		0.0202287		na		na
	rs2323305		chr4		22076756		AC096719.1		antisense		non-coding		0.308068		0.313105		na		na
	rs4626188		chr4		22092557		AC096719.1		antisense		non-coding		0.00733496		0.000879507		na		na
	rs7655220		chr4		22135410		AC096719.1		antisense		non-coding		0.0146699		0.0202287		na		na
	rs2323262		chr4		22142813		AC096719.1		antisense		non-coding		0.0342298		0.0193492		na		na
	rs6448141		chr4		22285817		AC096719.1		antisense		non-coding		0.00977995		0.00879507		na		na
	rs6448143		chr4		22301573		AC096719.1		antisense		non-coding		0.00244499		0.000879507		na		na
	rs7684229		chr4		22506152		ADGRA3		protein_coding		intronic		0.0146699		0.0325418		na		na
	rs13143909		chr4		22535635		Intergenic		Intergenic		intergenic		0.00244499		0.00175901		na		na
	rs17535183		chr4		22541405		Intergenic		Intergenic		intergenic		0.0146699		0.0184697		na		na
	rs13108309		chr4		22592396		Intergenic		Intergenic		5upstream		0.0171149		0.0193492		na		na
	rs1553425		chr4		22951330		Intergenic		Intergenic		intergenic		0.00488998		0.000879507		na		na
	rs7691016		chr4		22957814		Intergenic		Intergenic		intergenic		0.0611247		0.0430959		na		na
	rs6448181		chr4		22984676		Intergenic		Intergenic		intergenic		0.00488998		0.00439754		na		na
	rs10938926		chr4		23000391		AC097512.1		lincRNA		non-coding		0.00244499		0.000879507		na		na
	rs4697360		chr4		23024273		AC097512.1		lincRNA		non-coding		0.00733496		0.000879507		na		na
	rs10470806		chr4		23052782		AC097512.1		lincRNA		non-coding		0.0366748		0.062445		na		na
	rs11944694		chr4		23083392		Intergenic		Intergenic		intergenic		0.00488998		0.000879507		na		na
	rs1394018		chr4		23086428		Intergenic		Intergenic		intergenic		0.00488998		0.000879507		na		na
	rs6820719		chr4		23145264		Intergenic		Intergenic		intergenic		0.00244499		0.000879507		na		na
	rs11733138		chr4		23159038		Intergenic		Intergenic		intergenic		0.0195599		0.0219877		na		na
	rs7676830		chr4		23168231		Intergenic		Intergenic		intergenic		0.105134		0.116974		na		na
	rs12649499		chr4		23169315		Intergenic		Intergenic		intergenic		0.0171149		0.0211082		na		na
	rs4235301		chr4		23174832		Intergenic		Intergenic		intergenic		0.0195599		0.0272647		na		na
	rs1304559		chr4		23464746		Intergenic		Intergenic		intergenic		0.0977995		0.111697		na		na
	rs10010445		chr4		23474228		Intergenic		Intergenic		intergenic		0.0611247		0.0668426		na		na
	rs887471		chr4		23475132		Intergenic		Intergenic		intergenic		0.00244499		0.000879507		na		na
	rs12505641		chr4		23487269		Intergenic		Intergenic		intergenic		0.0244499		0.0474934		na		na
	rs216108		chr4		23501821		Intergenic		Intergenic		intergenic		0.0929095		0.165347		na		na
	rs10433833		chr4		23507323		Intergenic		Intergenic		intergenic		0.0268949		0.0457344		na		na
	rs7681148		chr4		23509053		Intergenic		Intergenic		intergenic		0.00488998		0.0140721		na		na
	rs216113		chr4		23518907		Intergenic		Intergenic		intergenic		0.00244499		0.000879507		na		na
	rs2054996		chr4		23685196		AC093607.1		antisense		non-coding		0.0122249		0.000879507		na		na
	rs12651024		chr4		23687205		AC093607.1		antisense		non-coding		0.0415648		0.0712401		na		na
	rs7656180		chr4		23737283		AC093607.1		antisense		non-coding		0.00733496		0.0105541		na		na
	rs768695		chr4		23797195		PPARGC1A		protein_coding		intronic		0.0605263		0		na		na
	rs9996943		chr4		23869398		PPARGC1A		protein_coding		intronic		0.00488998		0.000879507		na		na
	rs2970869		chr4		23891746		PPARGC1A		protein_coding		intronic		0.0464548		0.0650836		na		na
	rs1316862		chr4		23974437		PPARGC1A		intronic		intergenic		0.00733496		0.00175901		na		na
	rs2324153		chr4		24025714		PPARGC1A		intronic		intergenic		0.0195599		0.0131926		na		na
	rs4697052		chr4		24221930		PPARGC1A		intronic		intergenic		0.112469		0.103782		na		na
	rs2063409		chr4		24314071		PPARGC1A		intronic		intergenic		0.00733496		0.000879507		na		na
	rs4529036		chr4		24352043		PPARGC1A		intronic		intergenic		0.0488998		0.0518909		na		na
	rs17590707		chr4		24373026		PPARGC1A		intronic		intergenic		0.00244499		0.000879507		na		na
	rs10018759		chr4		24376154		PPARGC1A		intronic		intergenic		0.00244499		0.0131926		na		na
	rs11938561		chr4		24420564		PPARGC1A		intronic		intergenic		0.0122249		0.000879507		na		na
	rs7690462		chr4		24422531		PPARGC1A		intronic		intergenic		0.00977995		0.000879507		na		na
	rs16875658		chr4		24442342		PPARGC1A		intronic		intergenic		0.0122249		0.000879507		na		na
	rs17651758		chr4		24446961		PPARGC1A		intronic		intergenic		0.00733496		0.0140721		na		na
	rs13112452		chr4		24455156		PPARGC1A		intronic		intergenic		0.0195599		0.0316623		na		na
	rs7690565		chr4		24547055		DHX15		protein_coding		intronic		0.220049		0.350923		na		na
	rs13111756		chr4		24555814		DHX15		protein_coding		intronic		0.00733496		0.00175901		na		na
	rs10939001		chr4		24591872		Intergenic		Intergenic		intergenic		0.00244499		0.000879507		na		na
	rs13150706		chr4		24599936		Intergenic		Intergenic		intergenic		0.0904645		0.064204		na		na
	rs12501699		chr4		24645149		Intergenic		Intergenic		intergenic		0.0391198		0.0343008		na		na
	rs4697067		chr4		24656213		Intergenic		Intergenic		3downstream		0.0146699		0.0694811		na		na
	rs1476880		chr4		24734635		Intergenic		Intergenic		intergenic		0.00244499		0.000879507		na		na
	rs13141703		chr4		24735999		Intergenic		Intergenic		intergenic		0.00244499		0.0263852		na		na
	rs7435399		chr4		24764197		Intergenic		Intergenic		intergenic		0.00733496		0.000879507		na		na
	rs12649653		chr4		24789524		Intergenic		Intergenic		5upstream		0.0146699		0.0167106		na		na
	rs2695234		chr4		24802616		SOD3		3downstream		3downstream		0.00244499		0.000879507		na		na
	rs800460		chr4		24844879		CCDC149		protein_coding		intronic		0.00977995		0.000879507		na		na
	rs10517060		chr4		24927658		CCDC149		protein_coding		intronic		0.0171149		0.0211082		na		na
	rs13135230		chr4		24995076		Intergenic		Intergenic		intergenic		0.00244499		0.000879507		24995068		24995779
	rs16876537		chr4		24997694		LGI2		3downstream		3downstream		0.00244499		0.000879507		na		na
	rs7670138		chr4		25000063		LGI2		protein_coding		3utr		0.00488998		0.000879507		na		na
	rs6827553		chr4		25000304		LGI2		protein_coding		3utr		0.00488998		0.000879507		na		na
	rs9998964		chr4		25000628		LGI2		protein_coding		3utr		0.0244499		0.0457344		na		na
	rs2232028		chr4		25003571		LGI2		protein_coding		intronic		0.00488998		0.000879507		na		na
	rs736831		chr4		25031386		LGI2		5upstream		5upstream		0.0171149		0.0633245		na		na
	rs10939032		chr4		25034520		Intergenic		Intergenic		intergenic		0.0220049		0.0175901		na		na
	rs2324649		chr4		25039891		Intergenic		Intergenic		intergenic		0.00244499		0.0175901		na		na
	rs6841005		chr4		25065755		Intergenic		Intergenic		intergenic		0.00244499		0.000879507		na		na
	rs16876859		chr4		25112481		Intergenic		Intergenic		intergenic		0.00488998		0.000879507		na		na
	rs313576		chr4		25222460		AC104662.2		protein_coding		intronic		0.00733496		0.0114336		na		na
	rs3115231		chr4		25228530		AC104662.2		protein_coding		intronic		0.00244499		0.000879507		na		na
	rs3822219		chr4		25235322		AC104662.2		protein_coding		intronic		0.0244499		0.0263852		na		na
	rs3115232		chr4		25268389		AC104662.2		protein_coding		intronic		0.0929095		0.0747581		na		na
	rs313533		chr4		25271552		AC104662.2		protein_coding		intronic		0.00488998		0.000879507		na		na
	rs3796780		chr4		25277366		PI4K2B		protein_coding		3utr		0.132029		0.192612		na		na
	rs1033103		chr4		25292597		Intergenic		Intergenic		intergenic		0.0293399		0.0598065		na		na
	rs316783		chr4		25340841		ZCCHC4		protein_coding		intronic		0.0122249		0.000879507		na		na
	rs316780		chr4		25347431		ZCCHC4		protein_coding		intronic		0.00733496		0.0369393		na		na
	rs10009504		chr4		25351018		ZCCHC4		protein_coding		intronic		0.0293399		0.0334213		na		na
	rs186408		chr4		25389962		ANAPC4		protein_coding		3downstream		0.00733496		0.000879507		na		na
	rs7664615		chr4		25446871		Intergenic		Intergenic		intergenic		0.0122249		0.0272647		na		na
	rs6836883		chr4		25487422		Intergenic		Intergenic		intergenic		0.00977995		0.000879507		na		na
	rs939353		chr4		25594195		Intergenic		Intergenic		intergenic		0.00488998		0.000879507		na		na
	rs4580639		chr4		25643543		Intergenic		Intergenic		intergenic		0.00488998		0.000879507		na		na
	rs6448388		chr4		25652944		SLC34A2		protein_coding		intronic		0.00244499		0.000879507		na		na
	rs868838		chr4		25703911		Intergenic		Intergenic		intergenic		0.151589		0.180299		na		na
	rs4328902		chr4		25737547		Intergenic		Intergenic		intergenic		0.122249		0.186456		na		na
	rs7701		chr4		25747681		SEL1L3		protein_coding		3downstream		0.0366748		0.062445		na		na
	rs11731086		chr4		25759784		SEL1L3		protein_coding		5upstream		0.00733496		0.0149516		na		na
	rs729317		chr4		25817052		SEL1L3		protein_coding		intronic		0.158924		0.262093		na		na
	rs12642988		chr4		25885436		SMIM20		protein_coding		intronic		0.00733496		0.00967458		na		na
	rs878552		chr4		25911533		SMIM20		protein_coding		intronic		0.00488998		0.0123131		na		na
	rs12642193		chr4		25914835		SMIM20		protein_coding		intronic		0.124694		0.127529		na		na
	rs16877751		chr4		25932115		Intergenic		Intergenic		intergenic		0.00244499		0.000879507		na		na
	rs11728123		chr4		25982265		Intergenic		Intergenic		intergenic		0.00244499		0.000879507		na		na
	rs4692386		chr4		26130739		Intergenic		Intergenic		intergenic		0.00244499		0.000879507		na		na
	rs4315771		chr4		26172437		RBPJ		protein_coding		intronic		0.00244499		0.000879507		na		na
	rs3109839		chr4		26406059		RBPJ		protein_coding		intronic		0.0268949		0.0483729		na		na
	rs2788864		chr4		26414491		RBPJ		protein_coding		intronic		0.0171149		0.000879507		na		na
	rs2788861		chr4		26433534		RBPJ		protein_coding		3utr		0.0244499		0.0184697		na		na
	rs3109848		chr4		26455546		Intergenic		Intergenic		intergenic		0.00488998		0.0114336		na		na
	rs16878356		chr4		26458426		Intergenic		Intergenic		intergenic		0.00244499		0.000879507		na		na
	rs2854030		chr4		26480399		CCKAR		3downstream		3downstream		0.00244499		0.000879507		na		na
	rs12233876		chr4		26629556		TBC1D19		protein_coding		intronic		0.105134		0.153034		na		na
	rs12507314		chr4		26738142		TBC1D19		protein_coding		intronic		0.151589		0.101143		na		na
	rs7676115		chr4		26824687		Intergenic		Intergenic		intergenic		0.00244499		0.000879507		na		na
	rs6448475		chr4		26830205		Intergenic		Intergenic		intergenic		0.00733496		0.000879507		na		na
	rs4234983		chr4		26834690		Intergenic		Intergenic		intergenic		0.00733496		0.0307828		na		na
	rs7688662		chr4		26842847		Intergenic		Intergenic		intergenic		0.283619		0.211082		na		na
	rs11732077		chr4		26920519		STIM2		protein_coding		intronic		0.0244499		0.0791557		na		na
	rs12644232		chr4		26930831		STIM2		protein_coding		intronic		0.134474		0.118734		na		na
	rs16878720		chr4		27043427		Intergenic		Intergenic		intergenic		0.00244499		0.000879507		na		na
	rs6829261		chr4		27128898		Intergenic		Intergenic		intergenic		0.00244499		0.000879507		na		na
	rs17589537		chr4		27130560		Intergenic		Intergenic		intergenic		0.00244499		0.000879507		na		na
	rs10517113		chr4		27139305		AC024132.2		lincRNA		non-coding		0.00244499		0.000879507		na		na
	rs16878908		chr4		27150938		Intergenic		Intergenic		intergenic		0.0146699		0.0369393		na		na
	rs6828611		chr4		27158691		Intergenic		Intergenic		intergenic		0.00733496		0.00351803		na		na
	rs10030399		chr4		27221681		LINC02261		lincRNA		non-coding		0.0146699		0.0184697		na		na
	rs13121254		chr4		27237652		LINC02261		lincRNA		non-coding		0.0317848		0.0343008		na		na
	rs1488298		chr4		27259507		LINC02261		lincRNA		non-coding		0.00244499		0.000879507		na		na
	rs7688358		chr4		27284264		LINC02261		3downstream		3downstream		0.00488998		0.0184697		na		na
	rs10021654		chr4		27331116		Intergenic		Intergenic		intergenic		0.0210526		0		na		na
	rs2110177		chr4		27440438		Intergenic		Intergenic		intergenic		0.0220049		0.0738786		na		na
	rs12108234		chr4		27518424		Intergenic		Intergenic		intergenic		0.00977995		0.0228672		na		na
	rs9291499		chr4		27534766		Intergenic		Intergenic		intergenic		0.00488998		0.000879507		na		na
	rs1449759		chr4		27544495		Intergenic		Intergenic		intergenic		0.0391198		0.0360598		na		na
	rs1449779		chr4		27591159		Intergenic		Intergenic		intergenic		0.0220049		0.0211082		na		na
	rs16879558		chr4		27594237		Intergenic		Intergenic		intergenic		0.0244499		0.0448549		na		na
	rs4692252		chr4		27650423		Intergenic		Intergenic		intergenic		0.0220049		0.0219877		na		na
	rs6829294		chr4		27660487		Intergenic		Intergenic		intergenic		0.00488998		0.0430959		na		na
	rs4692254		chr4		27730985		Intergenic		Intergenic		intergenic		0.0146699		0.0263852		na		na
	rs6820763		chr4		27789962		Intergenic		Intergenic		intergenic		0.0562347		0.0782762		na		na
	rs11728477		chr4		27827138		Intergenic		Intergenic		intergenic		0.00977995		0.0650836		na		na
	rs7686975		chr4		27830015		Intergenic		Intergenic		intergenic		0.00488998		0.0123131		na		na
	rs957956		chr4		27915407		Intergenic		Intergenic		intergenic		0.00244499		0.0149516		na		na
	rs12507880		chr4		27951907		Intergenic		Intergenic		intergenic		0.0586797		0.175022		na		na
	rs7659592		chr4		27959911		Intergenic		Intergenic		intergenic		0.00488998		0.0123131		na		na
	rs4579104		chr4		27982367		AC007106.1		lincRNA		non-coding		0.00733496		0.000879507		na		na
	rs7659828		chr4		27989831		Intergenic		Intergenic		intergenic		0.0464548		0.0773967		na		na
	rs10030111		chr4		27990417		Intergenic		Intergenic		intergenic		0.0464548		0.0430959		na		na
	rs12511506		chr4		27995713		Intergenic		Intergenic		intergenic		0.0317848		0.0290237		na		na
	rs1405674		chr4		28016029		Intergenic		Intergenic		intergenic		0.0317848		0.0870712		na		na
	rs1527339		chr4		28022729		Intergenic		Intergenic		intergenic		0.00488998		0.0175901		na		na
	rs4140905		chr4		28024330		Intergenic		Intergenic		intergenic		0.00733496		0.00263852		na		na
	rs16880200		chr4		28053927		Intergenic		Intergenic		intergenic		0.00488998		0.0202287		na		na
	rs10005070		chr4		28056545		Intergenic		Intergenic		intergenic		0.0171149		0.0263852		na		na
	rs6850690		chr4		28075380		Intergenic		Intergenic		intergenic		0.00244499		0.000879507		na		na
	rs7441199		chr4		28082712		Intergenic		Intergenic		intergenic		0.00488998		0.000879507		na		na
	rs4487325		chr4		28086832		Intergenic		Intergenic		intergenic		0.114914		0.0932278		na		na
	rs17673751		chr4		28108824		Intergenic		Intergenic		intergenic		0.00733496		0.0149516		na		na
	rs7669995		chr4		28112505		Intergenic		Intergenic		intergenic		0.161369		0.271768		na		na
	rs1527341		chr4		28118963		Intergenic		Intergenic		intergenic		0.00977995		0.0290237		na		na
	rs11724969		chr4		28132334		Intergenic		Intergenic		intergenic		0.00244499		0.000879507		na		na
	rs1918315		chr4		28157748		Intergenic		Intergenic		intergenic		0.0195599		0.0290237		na		na
	rs12642383		chr4		28192894		Intergenic		Intergenic		intergenic		0.00733496		0.0140721		na		na
	rs3925061		chr4		28208406		Intergenic		Intergenic		intergenic		0.00488998		0.0219877		na		na
	rs4692299		chr4		28242747		Intergenic		Intergenic		intergenic		0.00488998		0.0175901		na		na
	rs4423858		chr4		28298848		Intergenic		Intergenic		intergenic		0.0611247		0.0888303		na		na
	rs4267724		chr4		28313721		Intergenic		Intergenic		intergenic		0.00488998		0.0140721		na		na
	rs13137916		chr4		28318014		Intergenic		Intergenic		intergenic		0.00488998		0.0175901		na		na
	rs1391218		chr4		28323839		Intergenic		Intergenic		intergenic		0.0586797		0.102902		na		na
	rs10517144		chr4		28359860		Intergenic		Intergenic		intergenic		0.00733496		0.000879507		na		na
	rs6812340		chr4		28360613		Intergenic		Intergenic		3downstream		0.00733496		0.000879507		na		na
	rs1995910		chr4		28384213		AC109588.1		lincRNA		non-coding		0.0220049		0.0562885		na		na
	rs10000497		chr4		28416214		Intergenic		Intergenic		intergenic		0.00244499		0.000879507		na		na
	rs7654383		chr4		28430834		Intergenic		Intergenic		intergenic		0.0904645		0.159191		na		na
	rs292031		chr4		28440554		AC097480.1		lincRNA		non-coding		0.00733496		0.0123131		na		na
	rs292034		chr4		28476497		AC097480.1		lincRNA		non-coding		0.0122249		0.000879507		na		na
	rs16880836		chr4		28603294		Intergenic		Intergenic		intergenic		0.0220049		0.0246262		na		na
	rs9790405		chr4		28603355		Intergenic		Intergenic		intergenic		0.00977995		0.0175901		na		na
	rs4401440		chr4		28630936		Intergenic		Intergenic		intergenic		0.00488998		0.000879507		na		na
	rs6811481		chr4		28712095		Intergenic		Intergenic		3downstream		0.00244499		0.000879507		na		na
	rs12512663		chr4		28778609		Intergenic		Intergenic		intergenic		0.0122249		0.0316623		na		na
	rs7686662		chr4		28789153		Intergenic		Intergenic		intergenic		0.00244499		0.00967458		na		na
	rs4692358		chr4		28841407		Intergenic		Intergenic		intergenic		0.00977995		0.000879507		na		na
	rs7695045		chr4		28848902		Intergenic		Intergenic		intergenic		0.00244499		0.000879507		na		na
	rs12645808		chr4		28849964		Intergenic		Intergenic		intergenic		0.0146699		0.000879507		na		na
	rs2222357		chr4		28930509		Intergenic		Intergenic		intergenic		0.0562347		0.156552		na		na
	rs6448619		chr4		28970411		Intergenic		Intergenic		intergenic		0.0195599		0.0263852		na		na
	rs11944473		chr4		28989242		Intergenic		Intergenic		intergenic		0.0366748		0.0905893		na		na
	rs6824303		chr4		29240298		Intergenic		Intergenic		intergenic		0.0317848		0.0545295		na		na
	rs1436072		chr4		29245366		Intergenic		Intergenic		intergenic		0.0122249		0.0175901		na		na
	rs6837434		chr4		29247772		Intergenic		Intergenic		intergenic		0.00733496		0.000879507		na		na
	rs10007790		chr4		29291652		Intergenic		Intergenic		intergenic		0.00488998		0.000879507		na		na
	rs13148111		chr4		29292253		Intergenic		Intergenic		intergenic		0.00488998		0.000879507		na		na
	rs4264889		chr4		29300775		Intergenic		Intergenic		intergenic		0.00733496		0.0237467		na		na
	rs13135019		chr4		29313697		Intergenic		Intergenic		intergenic		0.0122249		0.0466139		na		na
	rs4604115		chr4		29316296		Intergenic		Intergenic		intergenic		0.0317848		0.103782		na		na
	rs2310014		chr4		29340969		Intergenic		Intergenic		intergenic		0.00733496		0.000879507		na		na
	rs10939252		chr4		29344354		Intergenic		Intergenic		intergenic		0.0220049		0.0545295		na		na
	rs484591		chr4		29360546		Intergenic		Intergenic		intergenic		0.00244499		0.0114336		na		na
	rs16881791		chr4		29418418		Intergenic		Intergenic		intergenic		0.00244499		0.00175901		na		na
	rs11737315		chr4		29427795		Intergenic		Intergenic		intergenic		0.0611247		0.0888303		na		na
	rs260124		chr4		29458474		Intergenic		Intergenic		intergenic		0.0526316		0		na		na
	rs16881873		chr4		29481672		Intergenic		Intergenic		intergenic		0.00244499		0.000879507		na		na
	rs1836198		chr4		29494058		Intergenic		Intergenic		intergenic		0.0317848		0.0281442		na		na
	rs9994852		chr4		29519768		Intergenic		Intergenic		intergenic		0.0391198		0.0439754		na		na
	rs6849741		chr4		29571133		Intergenic		Intergenic		intergenic		0.0842105		0		na		na
	rs16882170		chr4		29711825		Intergenic		Intergenic		intergenic		0.0342298		0.0439754		na		na
	rs6853827		chr4		29733863		Intergenic		Intergenic		intergenic		0.00733496		0.0272647		na		na
	rs982405		chr4		29880095		Intergenic		Intergenic		intergenic		0.00733496		0.000879507		na		na
	rs7684807		chr4		30176000		Intergenic		Intergenic		intergenic		0.00488998		0.000879507		na		na
	rs2871431		chr4		30213271		Intergenic		Intergenic		intergenic		0.0415648		0.0677221		na		na
	rs2871433		chr4		30320320		Intergenic		Intergenic		intergenic		0.0171149		0.0228672		na		na
	rs7661846		chr4		30332395		Intergenic		Intergenic		intergenic		0.0195599		0.0211082		na		na
	rs2060515		chr4		30384134		Intergenic		Intergenic		intergenic		0.0537897		0.0888303		na		na
	rs7681280		chr4		30393896		Intergenic		Intergenic		intergenic		0.00488998		0.000879507		na		na
	rs4346607		chr4		30401243		Intergenic		Intergenic		intergenic		0.0244499		0.0492524		na		na
	rs2137260		chr4		30428574		Intergenic		Intergenic		intergenic		0.0146699		0.0211082		na		na
	rs2203140		chr4		30434866		Intergenic		Intergenic		intergenic		0.00733496		0.0175901		na		na
	rs6847958		chr4		30478017		Intergenic		Intergenic		intergenic		0.0146699		0.0237467		na		na
	rs4082841		chr4		30482406		Intergenic		Intergenic		intergenic		0.224939		0.118734		na		na
	rs2221858		chr4		30528266		Intergenic		Intergenic		intergenic		0.0122249		0.00791557		na		na
	rs11733063		chr4		30640301		Intergenic		Intergenic		intergenic		0.00244499		0.000879507		na		na
	rs7678773		chr4		31042615		PCDH7		protein_coding		intronic		0.00488998		0.0184697		na		na
	rs4352437		chr4		31065048		PCDH7		protein_coding		intronic		0.00488998		0.000879507		na		na
	rs6820873		chr4		31075923		PCDH7		protein_coding		intronic		0.00488998		0.000879507		na		na
	rs3947332		chr4		31078825		PCDH7		protein_coding		intronic		0.0293399		0.109059		na		na
	rs10008926		chr4		31132345		PCDH7		protein_coding		intronic		0.149144		0.184697		na		na
	rs1463842		chr4		31208253		LINC02497		lincRNA		non-coding		0.0171149		0.0949868		na		na
	rs2133516		chr4		31211383		LINC02497		lincRNA		non-coding		0.0733496		0.162709		na		na
	rs1499466		chr4		31215629		Intergenic		Intergenic		intergenic		0.00244499		0.000879507		na		na
	rs12331227		chr4		31216746		Intergenic		Intergenic		intergenic		0.0122249		0.000879507		na		na
	rs4303942		chr4		31317784		Intergenic		Intergenic		intergenic		0.00244499		0.00439754		na		na
	rs10025805		chr4		31331994		Intergenic		Intergenic		intergenic		0.0513447		0.0290237		na		na
	rs10517227		chr4		31333749		Intergenic		Intergenic		intergenic		0.0122249		0.0272647		na		na
	rs7695413		chr4		31344532		Intergenic		Intergenic		intergenic		0.0513447		0.0378188		na		na
	rs2081665		chr4		31359167		Intergenic		Intergenic		intergenic		0.00733496		0.000879507		na		na
	rs10517228		chr4		31421871		Intergenic		Intergenic		intergenic		0.00733496		0.000879507		na		na
	rs289073		chr4		31450344		Intergenic		Intergenic		intergenic		0.00733496		0.0211082		na		na
	rs985270		chr4		31513938		LINC02501		lincRNA		non-coding		0.154034		0.194371		na		na
	rs10805304		chr4		31524076		LINC02501		lincRNA		non-coding		0.102689		0.0958663		na		na
	rs7654483		chr4		31628770		Intergenic		Intergenic		intergenic		0.00244499		0.000879507		na		na
	rs2058573		chr4		31721374		Intergenic		Intergenic		intergenic		0.00488998		0.0167106		na		na
	rs9990632		chr4		31737632		Intergenic		Intergenic		intergenic		0.0488998		0.00175901		na		na
	rs4692530		chr4		31750153		Intergenic		Intergenic		intergenic		0.0122249		0.0351803		na		na
	rs2041704		chr4		31778408		Intergenic		Intergenic		intergenic		0.0513447		0.0905893		na		na
	rs13128878		chr4		31792873		Intergenic		Intergenic		intergenic		0.244499		0.266491		na		na
	rs7678196		chr4		31848850		Intergenic		Intergenic		intergenic		0.224939		0.239226		na		na
	rs6554020		chr4		31850879		Intergenic		Intergenic		intergenic		0.222494		0.192612		na		na
	rs6837752		chr4		31869266		Intergenic		Intergenic		intergenic		0.132029		0.0949868		na		na
	rs13144359		chr4		31870952		Intergenic		Intergenic		intergenic		0.00977995		0.0263852		na		na
	rs1523138		chr4		31877952		Intergenic		Intergenic		intergenic		0.0293399		0.0835532		na		na
	rs1403532		chr4		31959331		Intergenic		Intergenic		intergenic		0.119804		0.0809147		na		na
	rs6851011		chr4		31999130		LINC02506		lincRNA		non-coding		0.0268949		0.134565		na		na
	rs4502723		chr4		32050171		LINC02506		lincRNA		non-coding		0.0513447		0.102902		na		na
	rs13126397		chr4		32081935		LINC02506		lincRNA		non-coding		0.00244499		0.000879507		na		na
	rs4596285		chr4		32117457		LINC02506		lincRNA		non-coding		0.0171149		0.0773967		na		na
	rs17313860		chr4		32406338		Intergenic		Intergenic		intergenic		0.0366748		0.0738786		na		na
	rs10007799		chr4		32446724		Intergenic		Intergenic		intergenic		0.0263158		0		na		na
	rs10006044		chr4		32459955		Intergenic		Intergenic		intergenic		0.0415648		0.0386983		na		na
	rs7678182		chr4		32471518		Intergenic		Intergenic		intergenic		0.00488998		0.0272647		na		na
	rs6815862		chr4		32494957		Intergenic		Intergenic		intergenic		0.0684597		0.109059		na		na
	rs6554032		chr4		32566996		Intergenic		Intergenic		intergenic		0.212714		0.270009		na		na
	rs13112273		chr4		32615820		Intergenic		Intergenic		intergenic		0.00488998		0.0114336		na		na
	rs1822923		chr4		32639002		Intergenic		Intergenic		intergenic		0.00488998		0.000879507		na		na
	rs13112668		chr4		32653512		Intergenic		Intergenic		intergenic		0.0289474		0		na		na
	rs13115288		chr4		32732752		Intergenic		Intergenic		intergenic		0.00488998		0.0228672		na		na
	rs6812308		chr4		32853951		Intergenic		Intergenic		intergenic		0.0195599		0.138962		na		na
	rs7673403		chr4		32872347		Intergenic		Intergenic		intergenic		0.0317848		0.105541		na		na
	rs7697063		chr4		32945687		Intergenic		Intergenic		intergenic		0.00733496		0.0149516		na		na
	rs9996183		chr4		32957367		Intergenic		Intergenic		intergenic		0.0171149		0.0158311		na		na
	rs6531293		chr4		32973203		Intergenic		Intergenic		intergenic		0.00244499		0.000879507		na		na
	rs7441782		chr4		32981267		Intergenic		Intergenic		intergenic		0.00244499		0.000879507		na		na
	rs9761257		chr4		33023424		Intergenic		Intergenic		intergenic		0.00488998		0.000879507		na		na
	rs13107460		chr4		33134593		Intergenic		Intergenic		intergenic		0.105134		0.0448549		na		na
	rs7672907		chr4		33364411		Intergenic		Intergenic		intergenic		0.00244499		0.000879507		na		na
	rs10009788		chr4		33365527		Intergenic		Intergenic		intergenic		0.0220049		0.0123131		na		na
	rs7696428		chr4		33646302		Intergenic		Intergenic		intergenic		0.0195599		0.0430959		na		na
	rs10026556		chr4		33690308		Intergenic		Intergenic		intergenic		0.0586797		0.12489		na		na
	rs17431552		chr4		33796871		AC016687.3		lincRNA		non-coding		0.00488998		0.00967458		na		na
	rs6531286		chr4		33871963		AC016687.3		lincRNA		non-coding		0.127139		0.131047		na		na
	rs13120249		chr4		33908529		AC016687.3		lincRNA		non-coding		0.00733496		0.000879507		na		na
	rs12640723		chr4		33911934		AC016687.3		lincRNA		non-coding		0.00244499		0.000879507		na		na
	rs10517297		chr4		33912446		AC016687.3		lincRNA		non-coding		0.00977995		0.000879507		na		na
	rs10002222		chr4		33989852		AC016687.3		lincRNA		non-coding		0.239609		0.257696		na		na
	rs13113036		chr4		34133916		LINC02484		lincRNA		non-coding		0.00488998		0.0228672		na		na
	rs6531295		chr4		34144336		LINC02484		lincRNA		non-coding		0.0537897		0.101143		na		na
	rs7442493		chr4		34167919		LINC02484		lincRNA		non-coding		0.0268949		0.0219877		na		na
	rs7660253		chr4		34270180		LINC02484		5upstream		5upstream		0.0366748		0.0923483		na		na
	rs12505718		chr4		34377427		Intergenic		Intergenic		intergenic		0.00244499		0.000879507		na		na
	rs7665973		chr4		34395842		Intergenic		Intergenic		intergenic		0.00488998		0.000879507		na		na
	rs4472158		chr4		34430179		Intergenic		Intergenic		intergenic		0.0293399		0.130167		na		na
	rs11936559		chr4		34450738		Intergenic		Intergenic		intergenic		0.0635697		0.0861917		na		na
	rs7689329		chr4		34460201		Intergenic		Intergenic		intergenic		0.15		0.134565		na		na
	rs998460		chr4		34460936		Intergenic		Intergenic		intergenic		0.00977995		0.0123131		na		na
	rs6845705		chr4		34487966		Intergenic		Intergenic		intergenic		0.00488998		0.0167106		na		na
	rs1459452		chr4		34543039		Intergenic		Intergenic		intergenic		0.00977995		0.0386983		na		na
	rs11096741		chr4		34709561		Intergenic		Intergenic		intergenic		0.0244499		0.0193492		na		na
	rs953483		chr4		34721833		Intergenic		Intergenic		intergenic		0.0195599		0.0114336		na		na
	rs13130083		chr4		34738653		Intergenic		Intergenic		intergenic		0.00488998		0.0123131		na		na
	rs1398043		chr4		34744286		Intergenic		Intergenic		intergenic		0.00488998		0.000879507		na		na
	rs11944699		chr4		34748013		Intergenic		Intergenic		intergenic		0.00244499		0.0105541		na		na
	rs1511862		chr4		34756002		Intergenic		Intergenic		intergenic		0.00244499		0.000879507		na		na
	rs12498441		chr4		34893185		Intergenic		Intergenic		intergenic		0.190709		0.168865		na		na
	rs1074669		chr4		35015082		Intergenic		Intergenic		intergenic		0.154034		0.380827		na		na
	rs6839051		chr4		35024655		Intergenic		Intergenic		intergenic		0.124694		0.134565		na		na
	rs1350115		chr4		35031542		Intergenic		Intergenic		intergenic		0.0684597		0.0897098		na		na
	rs10011962		chr4		35031882		Intergenic		Intergenic		intergenic		0.0171149		0.0175901		na		na
	rs11937269		chr4		35037778		Intergenic		Intergenic		intergenic		0.0440098		0.060686		na		na
	rs2054129		chr4		35045395		Intergenic		Intergenic		intergenic		0.00488998		0.000879507		na		na
	rs12498679		chr4		35063532		Intergenic		Intergenic		intergenic		0.0171149		0.000879507		na		na
	rs7654262		chr4		35071760		Intergenic		Intergenic		intergenic		0.0268949		0.0633245		na		na
	rs4859335		chr4		35071923		Intergenic		Intergenic		intergenic		0.00977995		0.0219877		na		na
	rs10011807		chr4		35072620		Intergenic		Intergenic		intergenic		0.00244499		0.00967458		na		na
	rs1480977		chr4		35085878		Intergenic		Intergenic		intergenic		0.0342298		0.0430959		na		na
	rs1480976		chr4		35112072		Intergenic		Intergenic		intergenic		0.00733496		0.0299033		na		na
	rs10020480		chr4		35117389		Intergenic		Intergenic		intergenic		0.0146699		0.0545295		na		na
	rs6823854		chr4		35126540		Intergenic		Intergenic		intergenic		0.0366748		0.0422164		na		na
	rs2035354		chr4		35129281		Intergenic		Intergenic		intergenic		0.00488998		0.000879507		na		na
	rs9996939		chr4		35130081		Intergenic		Intergenic		intergenic		0.00733496		0.0123131		na		na
	rs3937773		chr4		35213026		Intergenic		Intergenic		intergenic		0.00733496		0.000879507		na		na
	rs12643815		chr4		35233635		Intergenic		Intergenic		intergenic		0.00488998		0.000879507		na		na
	rs4292352		chr4		35274996		Intergenic		Intergenic		intergenic		0.00977995		0.111697		na		na
	rs11096770		chr4		35281839		Intergenic		Intergenic		intergenic		0.00488998		0.00967458		na		na
	rs2028446		chr4		35347430		Intergenic		Intergenic		intergenic		0.0342298		0.0237467		na		na
	rs317014		chr4		35402664		Intergenic		Intergenic		intergenic		0.0586797		0.101143		na		na
	rs12509863		chr4		35414993		Intergenic		Intergenic		intergenic		0.0440098		0.0299033		na		na
	rs1588755		chr4		35431709		Intergenic		Intergenic		intergenic		0.00733496		0.000879507		na		na
	rs6819887		chr4		35462603		Intergenic		Intergenic		intergenic		0.00244499		0.000879507		na		na
	rs1022261		chr4		35474678		Intergenic		Intergenic		intergenic		0.0122249		0.0255057		na		na
	rs4859362		chr4		35480216		Intergenic		Intergenic		intergenic		0.00244499		0.000879507		na		na
	rs907978		chr4		35487287		Intergenic		Intergenic		5upstream		0.00733496		0.000879507		na		na
	rs4241568		chr4		35488742		SEC63P2		processed_pseudogene		non-coding		0.0513447		0.0712401		na		na
	rs4515185		chr4		35515293		Intergenic		Intergenic		intergenic		0.0391198		0.0439754		na		na
	rs4529076		chr4		35515398		Intergenic		Intergenic		intergenic		0.0268949		0.0343008		na		na
	rs10517352		chr4		35552967		Intergenic		Intergenic		intergenic		0.110024		0.186456		na		na
	rs6531383		chr4		35675287		Intergenic		Intergenic		intergenic		0.0733496		0.0650836		na		na
	rs7668118		chr4		35723187		Intergenic		Intergenic		intergenic		0.0631579		0		na		na
	rs1444367		chr4		35726819		Intergenic		Intergenic		intergenic		0.0415648		0.0492524		na		na
	rs1444364		chr4		35750515		Intergenic		Intergenic		intergenic		0.0146699		0.0123131		na		na
	rs894991		chr4		35765373		Intergenic		Intergenic		intergenic		0.00488998		0.000879507		na		na
	rs12641333		chr4		35802843		Intergenic		Intergenic		intergenic		0.0611247		0.0246262		na		na
	rs6854185		chr4		35804709		Intergenic		Intergenic		intergenic		0.00244499		0.0105541		na		na
	rs6835544		chr4		35805456		Intergenic		Intergenic		intergenic		0.00488998		0.0237467		na		na
	rs986373		chr4		35816540		Intergenic		Intergenic		intergenic		0.0440098		0.0474934		na		na
	rs1714078		chr4		35929097		Intergenic		Intergenic		intergenic		0.00244499		0.000879507		na		na
	rs7668984		chr4		35929172		Intergenic		Intergenic		intergenic		0.180929		0.218997		na		na
	rs6531402		chr4		35996477		ARAP2		protein_coding		intronic		0.0171149		0.000879507		na		na
	rs16991830		chr4		36003879		ARAP2		protein_coding		intronic		0.00733496		0.00967458		na		na
	rs1510656		chr4		36004771		ARAP2		protein_coding		intronic		0.00733496		0.0114336		na		na
	rs1510655		chr4		36010365		ARAP2		protein_coding		intronic		0.0263158		0		na		na
	rs7675286		chr4		36017835		ARAP2		protein_coding		intronic		0.00488998		0.0123131		na		na
	rs2175324		chr4		36019744		ARAP2		protein_coding		intronic		0.0146699		0.00703606		na		na
	rs11096795		chr4		36029402		ARAP2		protein_coding		intronic		0.00488998		0.0237467		na		na
	rs1912519		chr4		36031140		ARAP2		protein_coding		intronic		0.00244499		0.0193492		na		na
	rs12508463		chr4		36031320		ARAP2		protein_coding		intronic		0.00244499		0.0175901		na		na
	rs997572		chr4		36047151		ARAP2		protein_coding		5upstream		0.00488998		0.000879507		na		na
	rs2136806		chr4		36079621		ARAP2		protein_coding		intronic		0.00733496		0.00351803		na		na
	rs4833125		chr4		36194431		ARAP2		protein_coding		intronic		0.114914		0.190853		na		na
	rs16991997		chr4		36229529		ARAP2		protein_coding		intronic		0.05		0		na		na
	rs6531429		chr4		36273761		AC104078.1		antisense		non-coding		0.00733496		0.0149516		na		na
	rs12507599		chr4		36308427		DTHD1		protein_coding		coding		0.112469		0.118734		na		na
	rs10007998		chr4		36310580		DTHD1		protein_coding		intronic		0.0244499		0.0184697		na		na
	rs6855802		chr4		36323927		DTHD1		protein_coding		intronic		0.00244499		0.000879507		na		na
	rs16992086		chr4		36332535		DTHD1		protein_coding		intronic		0.00733496		0.0386983		na		na
	rs3922552		chr4		36468685		Intergenic		Intergenic		intergenic		0.00733496		0.0158311		na		na
	rs4312777		chr4		36476984		Intergenic		Intergenic		intergenic		0.00977995		0.0140721		na		na
	rs7436468		chr4		36541403		LINC02505		lincRNA		non-coding		0.00244499		0.000879507		na		na
	rs6811332		chr4		36562034		LINC02505		lincRNA		non-coding		0.00977995		0.0114336		na		na
	rs4240256		chr4		36581310		LINC02505		lincRNA		non-coding		0.158924		0.243624		na		na
	rs6842982		chr4		36692005		Intergenic		Intergenic		intergenic		0.0789474		0		na		na
	rs1380425		chr4		36813000		Intergenic		Intergenic		intergenic		0.0440098		0.0466139		na		na
	rs11096840		chr4		36914276		Intergenic		Intergenic		intergenic		0.00488998		0.000879507		na		na
	rs12506032		chr4		36922392		Intergenic		Intergenic		intergenic		0.00488998		0.000879507		na		na
	rs11726724		chr4		37061532		Intergenic		Intergenic		intergenic		0.0236842		0		na		na
	rs7695386		chr4		37077951		Intergenic		Intergenic		5upstream		0.168704		0.17942		na		na
	rs1418876		chr4		37205637		Intergenic		Intergenic		intergenic		0.0171149		0.058927		na		na
	rs1435386		chr4		37216744		Intergenic		Intergenic		intergenic		0.0537897		0.0853122		na		na
	rs1023730		chr4		37238958		Intergenic		Intergenic		intergenic		0.0317848		0.0369393		na		na
	rs1469807		chr4		37248667		NWD2		protein_coding		intronic		0.00244499		0.000879507		na		na
	rs13129949		chr4		37266855		NWD2		protein_coding		intronic		0.00488998		0.0184697		na		na
	rs1625910		chr4		37294272		NWD2		protein_coding		intronic		0.00733496		0.000879507		na		na
	rs13120150		chr4		37347915		NWD2		protein_coding		intronic		0.00488998		0.0140721		na		na
	rs1958		chr4		37359195		NWD2		protein_coding		intronic		0.0537897		0.0791557		na		na
	rs10517410		chr4		37367582		NWD2		protein_coding		intronic		0.00244499		0.00967458		na		na
	rs10517414		chr4		37469409		C4orf19		protein_coding		intronic		0.0586797		0.0809147		na		na
	rs11941570		chr4		37471762		C4orf19		protein_coding		intronic		0.00977995		0.00615655		na		na
	rs2928331		chr4		37516941		C4orf19		protein_coding		intronic		0.0289474		0		na		na
	rs2380737		chr4		37534497		C4orf19		protein_coding		intronic		0.00244499		0.000879507		na		na
	rs17494609		chr4		37536929		C4orf19		protein_coding		intronic		0.00244499		0.00175901		na		na
	rs4832917		chr4		37553797		C4orf19		protein_coding		intronic		0.0220049		0.0255057		na		na
	rs11723493		chr4		37563641		C4orf19		protein_coding		intronic		0.0317848		0.0263852		na		na
	rs2973236		chr4		37582478		C4orf19		protein_coding		intronic		0.0146699		0.05365		na		na
	rs2973275		chr4		37590506		C4orf19		protein_coding		3downstream		0.00733496		0.00175901		na		na
	rs2048257		chr4		37617316		RELL1		protein_coding		intronic		0.0210526		0		na		na
	rs4482771		chr4		37632570		RELL1		protein_coding		intronic		0.00977995		0.000879507		na		na
	rs3849016		chr4		37647086		RELL1		protein_coding		intronic		0.00244499		0.000879507		na		na
	rs7658779		chr4		37654704		RELL1		protein_coding		intronic		0.00244499		0.000879507		na		na
	rs1477538		chr4		37696101		Intergenic		Intergenic		intergenic		0.00733496		0.0202287		na		na
	rs1364830		chr4		37697543		Intergenic		Intergenic		intergenic		0.0122249		0.000879507		na		na
	rs7666650		chr4		37723671		Intergenic		Intergenic		intergenic		0.00244499		0.00967458		na		na
	rs1469236		chr4		37740204		Intergenic		Intergenic		intergenic		0.00244499		0.000879507		na		na
	rs17424192		chr4		37760518		Intergenic		Intergenic		intergenic		0.00488998		0.000879507		na		na
	rs929960		chr4		37767158		Intergenic		Intergenic		intergenic		0.00488998		0.00175901		na		na
	rs1863284		chr4		37796219		Intergenic		Intergenic		intergenic		0.00488998		0.000879507		na		na
	rs4832737		chr4		37810580		Intergenic		Intergenic		intergenic		0.0317848		0.0343008		na		na
	rs2995941		chr4		37811684		Intergenic		Intergenic		intergenic		0.00244499		0.00263852		na		na
	rs2911920		chr4		37814610		Intergenic		Intergenic		intergenic		0.0220049		0.0483729		na		na
	rs2911912		chr4		37819294		Intergenic		Intergenic		5upstream		0.0537897		0.0404573		na		na
	rs3756142		chr4		37823928		Intergenic		Intergenic		3downstream		0.00488998		0.000879507		na		na
	rs1030349		chr4		37826177		PGM2		5upstream		5upstream		0.00733496		0.0114336		na		na
	rs3752683		chr4		37834680		PGM2		protein_coding		intronic		0.00488998		0.0184697		na		na
	rs12509391		chr4		37842983		PGM2		protein_coding		intronic		0.0660147		0.0430959		na		na
	rs6844466		chr4		37859346		PGM2		protein_coding		intronic		0.00977995		0.000879507		na		na
	rs4832962		chr4		37860450		PGM2		protein_coding		intronic		0.0263158		0		na		na
	rs2995919		chr4		37904411		TBC1D1		protein_coding		intronic		0.00733496		0.000879507		na		na
	rs2995917		chr4		37906590		TBC1D1		protein_coding		intronic		0.0195599		0.0307828		na		na
	rs1364951		chr4		38017815		TBC1D1		protein_coding		intronic		0.00488998		0.000879507		na		na
	rs10018836		chr4		38030306		TBC1D1		protein_coding		intronic		0.00488998		0.000879507		na		na
	rs933824		chr4		38063071		TBC1D1		protein_coding		intronic		0.0146699		0.000879507		na		na
	rs10517469		chr4		38095857		TBC1D1		protein_coding		intronic		0.00244499		0.000879507		na		na
	rs6849562		chr4		38166364		Intergenic		Intergenic		intergenic		0.00244499		0.000879507		na		na
	rs4833025		chr4		38255622		Intergenic		Intergenic		intergenic		0.0195599		0.0228672		na		na
	rs11725412		chr4		38276133		Intergenic		Intergenic		intergenic		0.0293399		0.0140721		na		na
	rs17580746		chr4		38279091		Intergenic		Intergenic		intergenic		0.00244499		0.000879507		na		na
	rs13118613		chr4		38284180		Intergenic		Intergenic		intergenic		0.00733496		0.0131926		na		na
	rs6812414		chr4		38321186		Intergenic		Intergenic		intergenic		0.00488998		0.00175901		na		na
	rs4593142		chr4		38398698		Intergenic		Intergenic		intergenic		0.00488998		0.00879507		na		na
	rs901704		chr4		38412020		Intergenic		Intergenic		intergenic		0.00488998		0.0237467		na		na
	rs901703		chr4		38412225		Intergenic		Intergenic		intergenic		0.00488998		0.000879507		na		na
	rs1601758		chr4		38431480		LINC01258		lincRNA		non-coding		0.00733496		0.00967458		na		na
	rs7658907		chr4		38537676		Intergenic		Intergenic		intergenic		0.00733496		0.0105541		na		na
	rs2703915		chr4		38544443		Intergenic		Intergenic		intergenic		0.00244499		0.0246262		na		na
	rs13119129		chr4		38551665		Intergenic		Intergenic		intergenic		0.0220049		0.0386983		na		na
	rs1004707		chr4		38557878		Intergenic		Intergenic		intergenic		0.00977995		0.0167106		na		na
	rs2703887		chr4		38568557		LINC02278		lincRNA		non-coding		0.212714		0.0932278		na		na
	rs7654396		chr4		38569087		LINC02278		lincRNA		non-coding		0.00977995		0.0545295		na		na
	rs6531641		chr4		38579690		Intergenic		Intergenic		intergenic		0.0684597		0.0386983		na		na
	rs12506499		chr4		38591351		Intergenic		Intergenic		intergenic		0.00244499		0.000879507		na		na
	rs4461531		chr4		38601955		Intergenic		Intergenic		intergenic		0.00244499		0.000879507		na		na
	rs337641		chr4		38610181		Intergenic		Intergenic		intergenic		0.0268949		0.062445		na		na
	rs1962053		chr4		38610736		KLF3		79667		3downstream		0.00488998		0.00967458		na		na
	rs28510735		chr4		38612320		KLF3		79667		3downstream		0.00733496		0.000879507		na		na
	rs2126526		chr4		38617068		KLF3-AS1		processed_transcript		non-coding		0.00733496		0.000879507		na		na
	rs337609		chr4		38660438		KLF3-AS1		processed_transcript		non-coding		0.0317848		0.0184697		na		na
	rs2169542		chr4		38690539		KLF3		protein_coding		intronic		0.00244499		0.000879507		na		na
	rs17582575		chr4		38702113		KLF3		3downstream		3downstream		0.0146699		0.00527704		na		na
	rs10024216		chr4		38762491		Intergenic		Intergenic		intergenic		0.00977995		0.0158311		na		na
	rs6824319		chr4		38776826		TLR10		protein_coding		intronic		0.131579		0		na		na
	rs5743818		chr4		38827542		TLR1		protein_coding		intronic		0.00244499		0.000879507		na		na
	rs17429245		chr4		38857139		TLR6		5upstream		5upstream		0.0244499		0.0281442		na		na
	rs3806735		chr4		38951507		Intergenic		Intergenic		intergenic		0.0122249		0.0175901		na		na
	rs6820989		chr4		38964851		TMEM156		3downstream		3downstream		0.00733496		0.000879507		na		na
	rs3821986		chr4		38988714		TMEM156		protein_coding		intronic		0.00733496		0.0114336		na		na
	rs3821987		chr4		38989164		TMEM156		protein_coding		intronic		0.00733496		0.000879507		na		na
	rs3860068		chr4		39018574		TMEM156		protein_coding		intronic		0.00244499		0.000879507		na		na
	rs17430272		chr4		39029058		TMEM156		protein_coding		intronic		0.00244499		0.0105541		na		na
	rs2167494		chr4		39214601		WDR19		protein_coding		intronic		0.0146699		0.0721196		na		na
	rs2060805		chr4		39232788		WDR19		protein_coding		intronic		0.234719		0.243624		na		na
	rs9998591		chr4		39240491		WDR19		protein_coding		3downstream		0.256724		0.189974		na		na
	rs2381373		chr4		39280683		WDR19		protein_coding		intronic		0.00733496		0.0123131		na		na
	rs2381378		chr4		39394150		Intergenic		Intergenic		intergenic		0.00488998		0.0255057		na		na
	rs17510142		chr4		39454122		RPL9		protein_coding		3downstream		0.00977995		0.000879507		na		na
	rs2687975		chr4		39470691		LIAS		protein_coding		intronic		0.00244499		0.00791557		na		na
	rs2260645		chr4		39481064		LIAS		protein_coding		intronic		0.00244499		0.000879507		na		na
	rs2608836		chr4		39484973		LIAS		protein_coding		3utr		0.00244499		0.00175901		na		na
	rs1450		chr4		39498894		UGDH		protein_coding		3downstream		0.00244499		0.00967458		na		na
	rs11544855		chr4		39510727		UGDH		protein_coding		3downstream		0.0244499		0.0457344		na		na
	rs2054222		chr4		39551243		UGDH-AS1		antisense		non-coding		0.107579		0.0580475		na		na
	rs6833494		chr4		39604049		SMIM14		protein_coding		intronic		0.00244499		0.000879507		na		na
	rs6531736		chr4		39684897		Intergenic		Intergenic		intergenic		0.00244499		0.000879507		na		na
	rs3912392		chr4		39697118		UBE2K		5upstream		5upstream		0.0122249		0.00351803		na		na
	rs1003212		chr4		39816496		Intergenic		Intergenic		intergenic		0.0342298		0.0255057		na		na
	rs460334		chr4		39828537		PDS5A		protein_coding		intronic		0.00733496		0.000879507		na		na
	rs12504256		chr4		39845619		PDS5A		protein_coding		intronic		0.00244499		0.000879507		na		na
	rs13135087		chr4		39850609		PDS5A		protein_coding		5upstream		0.00244499		0.000879507		na		na
	rs7698671		chr4		39874119		PDS5A		protein_coding		intronic		0.00244499		0.0114336		na		na
	rs11733911		chr4		39880248		PDS5A		protein_coding		intronic		0.0880196		0.057168		na		na
	rs9996801		chr4		39906880		PDS5A		protein_coding		intronic		0.0146699		0.0246262		na		na
	rs28643320		chr4		39928576		PDS5A		protein_coding		5upstream		0.226316		0		na		na
	rs13131950		chr4		39932264		PDS5A		protein_coding		intronic		0.00244499		0.000879507		na		na
	rs13148572		chr4		39957002		PDS5A		protein_coding		intronic		0.00733496		0.000879507		na		na
	rs549978		chr4		39971782		PDS5A		protein_coding		intronic		0.117359		0.0694811		na		na
	rs2732072		chr4		39983318		Intergenic		Intergenic		intergenic		0.00733496		0.0211082		na		na
	rs557980		chr4		40005664		Intergenic		Intergenic		intergenic		0.00488998		0.000879507		na		na
	rs6838749		chr4		40020421		KRT18P25		processed_pseudogene		non-coding		0.0782396		0.277045		na		na
	rs7686844		chr4		40020891		KRT18P25		processed_pseudogene		non-coding		0.0464548		0.0281442		na		na
	rs1706023		chr4		40073122		N4BP2		protein_coding		intronic		0.00733496		0.0272647		na		na
	rs794001		chr4		40119942		N4BP2		protein_coding		coding		0.110024		0.0738786		na		na
	rs6819683		chr4		40188843		Intergenic		Intergenic		intergenic		0.224939		0.283201		na		na
	rs1320213		chr4		40191918		RHOH		protein_coding		5upstream		0.105134		0.0932278		na		na
	rs2381501		chr4		40216086		RHOH		protein_coding		intronic		0.00244499		0.000879507		na		na
	rs7697344		chr4		40247677		RHOH		3downstream		3downstream		0.146699		0.212841		na		na
	rs16995669		chr4		40251681		Intergenic		Intergenic		intergenic		0.00244499		0.000879507		na		na
	rs950355		chr4		40281265		Intergenic		Intergenic		intergenic		0.0513447		0.0527704		na		na
	rs6832151		chr4		40301616		Intergenic		Intergenic		intergenic		0.00488998		0.0140721		na		na
	rs11728461		chr4		40327531		LINC02265		lincRNA		non-coding		0.00244499		0.0131926		na		na
	rs4861065		chr4		40342378		CHRNA9		protein_coding		intronic		0.00244499		0.000879507		na		na
	rs7669882		chr4		40348634		CHRNA9		protein_coding		intronic		0.00244499		0.000879507		na		na
	rs1826394		chr4		40381362		Intergenic		Intergenic		intergenic		0.114914		0.0923483		na		na
	rs1955259		chr4		40382508		Intergenic		Intergenic		intergenic		0.00244499		0.0105541		na		na
	rs4476635		chr4		40395896		Intergenic		Intergenic		intergenic		0.00733496		0.00879507		na		na
	rs9991419		chr4		40481179		RBM47		protein_coding		intronic		0.00977995		0.00175901		na		na
	rs4435776		chr4		40496147		RBM47		protein_coding		intronic		0.00488998		0.0360598		na		na
	rs7670300		chr4		40539447		RBM47		protein_coding		intronic		0.146699		0.128408		na		na
	rs373103		chr4		40551160		RBM47		protein_coding		intronic		0.00244499		0.000879507		na		na
	rs2340882		chr4		40600249		RBM47		protein_coding		intronic		0.117359		0.256816		na		na
	rs7659100		chr4		40612048		RBM47		protein_coding		intronic		0.0293399		0.0395778		na		na
	rs6826994		chr4		40627203		RBM47		protein_coding		intronic		0.00244499		0.000879507		na		na
	rs10017429		chr4		40671976		Intergenic		Intergenic		intergenic		0.00244499		0.000879507		na		na
	rs6836769		chr4		40675445		Intergenic		Intergenic		intergenic		0.0488998		0.064204		na		na
	rs2437346		chr4		40829635		APBB2		protein_coding		intronic		0.0293399		0.0219877		na		na
	rs2437343		chr4		40830346		APBB2		protein_coding		intronic		0.00977995		0.000879507		na		na
	rs2437339		chr4		40835912		APBB2		protein_coding		intronic		0.00244499		0.000879507		na		na
	rs4512037		chr4		40885758		APBB2		protein_coding		intronic		0.00977995		0.000879507		na		na
	rs4861330		chr4		40911230		APBB2		protein_coding		intronic		0.119804		0.0985048		na		na
	rs7697609		chr4		40954557		APBB2		protein_coding		intronic		0.0342298		0.0378188		na		na
	rs2048176		chr4		40981834		APBB2		protein_coding		intronic		0.122249		0.101143		na		na
	rs10024411		chr4		40989868		APBB2		protein_coding		intronic		0.00488998		0.000879507		na		na
	rs6824724		chr4		40992046		APBB2		protein_coding		intronic		0.00488998		0.000879507		na		na
	rs3098914		chr4		41074271		APBB2		protein_coding		intronic		0.0953545		0.126649		na		na
	rs7692276		chr4		41074409		APBB2		protein_coding		intronic		0.0488998		0.0826737		na		na
	rs2661661		chr4		41093164		APBB2		protein_coding		intronic		0.0122249		0.00615655		na		na
	rs12499130		chr4		41129404		APBB2		protein_coding		intronic		0.00244499		0.0123131		na		na
	rs11722918		chr4		41232407		UCHL1-AS1		antisense		non-coding		0.00733496		0.0105541		na		na
	rs1597891		chr4		41247849		UCHL1-AS1		antisense		non-coding		0.00488998		0.0175901		na		na
	rs16852986		chr4		41268454		UCHL1		protein_coding		3utr		0.0293399		0.0263852		na		na
	rs7349641		chr4		41279014		Intergenic		Intergenic		intergenic		0.0171149		0.000879507		na		na
	rs6828613		chr4		41297475		Intergenic		Intergenic		intergenic		0.00733496		0.05365		na		na
	rs7671360		chr4		41519177		LIMCH1		protein_coding		intronic		0.00244499		0.00175901		na		na
	rs4455452		chr4		41546563		LIMCH1		protein_coding		intronic		0.00244499		0.000879507		na		na
	rs7681875		chr4		41554405		LIMCH1		protein_coding		intronic		0.00244499		0.000879507		na		na
	rs6850988		chr4		41570031		LIMCH1		protein_coding		intronic		0.00244499		0.000879507		na		na
	rs4540083		chr4		41583307		LIMCH1		protein_coding		intronic		0.00244499		0.000879507		na		na
	rs4861120		chr4		41600128		LIMCH1		protein_coding		3downstream		0.0122249		0.0307828		na		na
	rs7687798		chr4		41652363		LIMCH1		protein_coding		intronic		0.00244499		0.000879507		na		na
	rs6837759		chr4		41677466		LIMCH1		protein_coding		intronic		0.00977995		0.0228672		na		na
	rs2304652		chr4		41685894		LIMCH1		protein_coding		intronic		0.00244499		0.000879507		na		na
	rs1061597		chr4		41689584		LIMCH1		protein_coding		intronic		0.00977995		0.000879507		na		na
	rs997351		chr4		41762107		AC105389.3		antisense		non-coding		0.00244499		0.000879507		na		na
	rs6447118		chr4		41853556		Intergenic		Intergenic		intergenic		0.0293399		0.0131926		na		na
	rs3804186		chr4		41949233		TMEM33		protein_coding		intronic		0.180929		0.228672		na		na
	rs2660346		chr4		41992628		SLC30A9		protein_coding		intronic		0.0611247		0.0580475		na		na
	rs2581423		chr4		42018125		SLC30A9		protein_coding		coding		0.0122249		0.0246262		na		na
	rs2719930		chr4		42327270		AC024022.1		antisense		non-coding		0.0415648		0.0545295		na		na
	rs10025341		chr4		42361350		AC024022.1		antisense		non-coding		0.0440098		0.0404573		na		na
	rs7676862		chr4		42395370		Intergenic		Intergenic		intergenic		0.00488998		0.000879507		na		na
	rs3103222		chr4		42399399		SHISA3		protein_coding		intronic		0.00733496		0.0131926		na		na
	rs1141790		chr4		42409440		ATP8A1		protein_coding		3utr		0.00977995		0.0105541		na		na
	rs7665824		chr4		42409536		ATP8A1		protein_coding		3utr		0.00244499		0.000879507		na		na
	rs28577194		chr4		42412256		ATP8A1		protein_coding		3utr		0.00244499		0.000879507		na		na
	rs7695984		chr4		42431717		ATP8A1		protein_coding		intronic		0.00488998		0.0140721		na		na
	rs11729713		chr4		42437922		ATP8A1		protein_coding		intronic		0.0537897		0.0985048		na		na
	rs13103298		chr4		42453820		ATP8A1		protein_coding		intronic		0.0562347		0.0518909		na		na
	rs11725164		chr4		42473422		ATP8A1		protein_coding		intronic		0.00488998		0.000879507		na		na
	rs17593128		chr4		42557513		ATP8A1		protein_coding		intronic		0.0317848		0.0378188		na		na
	rs6812482		chr4		42595807		ATP8A1		protein_coding		intronic		0.0122249		0.0140721		na		na
	rs9291220		chr4		42605731		ATP8A1		protein_coding		intronic		0.00244499		0.000879507		na		na
	rs1460362		chr4		42642295		ATP8A1		protein_coding		intronic		0.0244499		0.0281442		na		na
	rs2122651		chr4		42887143		Intergenic		Intergenic		intergenic		0.00733496		0.0228672		na		na
	rs10517064		chr4		42941596		GRXCR1		protein_coding		intronic		0.00733496		0.0404573		na		na
	rs2217915		chr4		43009192		GRXCR1		protein_coding		intronic		0.0171149		0.0202287		na		na
	rs1545101		chr4		43017652		GRXCR1		protein_coding		intronic		0.00733496		0.0123131		na		na
	rs7672044		chr4		43072284		Intergenic		Intergenic		intergenic		0.0293399		0.0246262		na		na
	rs6853539		chr4		43112106		Intergenic		Intergenic		intergenic		0.00733496		0.0140721		na		na
	rs4290920		chr4		43203082		AC111198.1		lincRNA		non-coding		0.00244499		0.000879507		na		na
	rs4379089		chr4		43233439		AC111198.1		lincRNA		non-coding		0.119804		0.0158311		na		na
	rs12152559		chr4		43235221		Intergenic		Intergenic		3downstream		0.00244499		0.0149516		na		na
	rs973097		chr4		43296320		Intergenic		Intergenic		intergenic		0.0366748		0.0800352		na		na
	rs11735480		chr4		43299988		Intergenic		Intergenic		intergenic		0.0440098		0.0474934		na		na
	rs2347041		chr4		43362223		Intergenic		Intergenic		intergenic		0.124694		0.126649		na		na
	rs10021165		chr4		43466615		LINC02383		lincRNA		non-coding		0.0929095		0.391381		na		na
	rs473726		chr4		43502330		Intergenic		Intergenic		intergenic		0.0210526		0		na		na
	rs6841952		chr4		43558516		Intergenic		Intergenic		intergenic		0.0789474		0		na		na
	rs11939659		chr4		43559840		Intergenic		Intergenic		intergenic		0.0146699		0.00791557		na		na
	rs10213387		chr4		43583934		Intergenic		Intergenic		intergenic		0.00733496		0.0158311		na		na
	rs1583411		chr4		43702696		Intergenic		Intergenic		intergenic		0.0464548		0.0237467		na		na
	rs4235137		chr4		43714781		Intergenic		Intergenic		intergenic		0.102689		0.158311		na		na
	rs1115791		chr4		43732950		Intergenic		Intergenic		intergenic		0.176039		0.241865		na		na
	rs10517081		chr4		43739092		Intergenic		Intergenic		intergenic		0.00244499		0.0202287		na		na
	rs1434815		chr4		43739457		Intergenic		Intergenic		intergenic		0.0611247		0.0941073		na		na
	rs4695155		chr4		43821851		Intergenic		Intergenic		intergenic		0.0146699		0.000879507		na		na
	rs7675193		chr4		43838121		Intergenic		Intergenic		intergenic		0.288509		0.199648		na		na
	rs7700190		chr4		43903802		Intergenic		Intergenic		intergenic		0.00733496		0.0114336		na		na
	rs12513382		chr4		43912586		Intergenic		Intergenic		intergenic		0.00977995		0.000879507		na		na
	rs4426822		chr4		43932081		Intergenic		Intergenic		intergenic		0.00244499		0.0105541		na		na
	rs11737698		chr4		43933404		Intergenic		Intergenic		intergenic		0.0195599		0.0202287		na		na
	rs4991923		chr4		43949964		Intergenic		Intergenic		intergenic		0.00244499		0.000879507		na		na
	rs1460639		chr4		43950911		Intergenic		Intergenic		intergenic		0.0855746		0.0853122		na		na
	rs1380874		chr4		43977591		Intergenic		Intergenic		intergenic		0.00488998		0.0105541		na		na
	rs17641572		chr4		44232542		KCTD8		protein_coding		intronic		0.00244499		0.000879507		na		na
	rs4695714		chr4		44382775		KCTD8		protein_coding		intronic		0.0122249		0.0131926		na		na
	rs11726514		chr4		44399655		KCTD8		protein_coding		intronic		0.0263158		0		na		na
	rs7696708		chr4		44504320		Intergenic		Intergenic		intergenic		0.180929		0.379947		na		na
	rs4311342		chr4		44519682		Intergenic		Intergenic		intergenic		0.0122249		0.0193492		na		na
	rs13140831		chr4		44578787		Intergenic		Intergenic		intergenic		0.0293399		0.0527704		na		na
	rs1439364		chr4		44613248		Intergenic		Intergenic		intergenic		0.0513447		0.108179		na		na
	rs2348351		chr4		44618596		Intergenic		Intergenic		intergenic		0.0415648		0.0782762		na		na
	rs1979662		chr4		44648544		YIPF7		protein_coding		intronic		0.0122249		0.156552		na		na
	rs6851576		chr4		44697467		GUF1		protein_coding		intronic		0.0440098		0.10642		na		na
	rs6821295		chr4		44697489		GUF1		protein_coding		intronic		0.0440098		0.24978		na		na
	rs6828324		chr4		44776331		Intergenic		Intergenic		intergenic		0.0220049		0.0140721		na		na
	rs10938365		chr4		44792242		Intergenic		Intergenic		intergenic		0.0660147		0.0510114		na		na
	rs6835058		chr4		44862622		Intergenic		Intergenic		intergenic		0.0171149		0.0219877		na		na
	rs1121990		chr4		44876380		Intergenic		Intergenic		intergenic		0.0366748		0.151275		na		na
	rs7681587		chr4		44909341		Intergenic		Intergenic		intergenic		0.0122249		0.0167106		na		na
	rs10461071		chr4		44914010		Intergenic		Intergenic		intergenic		0.00244499		0.0263852		na		na
	rs4510494		chr4		45022606		AC108467.1		lincRNA		non-coding		0.0195599		0.130167		na		na
	rs6828639		chr4		45037580		AC108467.1		lincRNA		non-coding		0.0122249		0.0228672		na		na
	rs4299626		chr4		45049993		AC108467.1		lincRNA		non-coding		0.00488998		0.000879507		na		na
	rs11944003		chr4		45055980		Intergenic		Intergenic		intergenic		0.0220049		0.0413369		na		na
	rs2203166		chr4		45114180		Intergenic		Intergenic		intergenic		0.0171149		0.0211082		na		na
	rs1849338		chr4		45140788		Intergenic		Intergenic		intergenic		0.00977995		0.00175901		na		na
	rs6826070		chr4		45150820		Intergenic		Intergenic		intergenic		0.00488998		0.00967458		na		na
	rs6447440		chr4		45258931		Intergenic		Intergenic		intergenic		0.0684597		0.0703606		na		na
	rs1995287		chr4		45281849		Intergenic		Intergenic		intergenic		0.166259		0.233069		na		na
	rs1392612		chr4		45344673		Intergenic		Intergenic		intergenic		0.00733496		0.000879507		na		na
	rs7682261		chr4		45663811		Intergenic		Intergenic		intergenic		0.00244499		0.000879507		na		na
	rs1389040		chr4		45743860		Intergenic		Intergenic		intergenic		0.00977995		0.0448549		na		na
	rs1472175		chr4		45829275		Intergenic		Intergenic		intergenic		0.176039		0.259455		na		na
	rs1353013		chr4		45894139		Intergenic		Intergenic		intergenic		0.117359		0.0307828		na		na
	rs6833083		chr4		45926317		Intergenic		Intergenic		intergenic		0.0171149		0.0202287		na		na
	rs7698346		chr4		45954971		Intergenic		Intergenic		intergenic		0.00244499		0.000879507		na		na
	rs7677440		chr4		45956558		Intergenic		Intergenic		intergenic		0.0244499		0.0316623		na		na
	rs1504491		chr4		45990780		Intergenic		Intergenic		intergenic		0.141809		0.0615655		na		na
	rs1566856		chr4		46034367		GABRG1		3downstream		3downstream		0.0415648		0.058927		na		na
	rs7687457		chr4		46035184		GABRG1		3downstream		3downstream		0.00488998		0.0404573		na		na
	rs1497567		chr4		46038721		GABRG1		protein_coding		3utr		0.0146699		0.0395778		na		na
	rs1497568		chr4		46038741		GABRG1		protein_coding		3utr		0.0244499		0.0650836		na		na
	rs10032631		chr4		46047103		GABRG1		protein_coding		intronic		0.00244499		0.000879507		na		na
	rs1497571		chr4		46057233		GABRG1		protein_coding		intronic		0.00244499		0.0158311		na		na
	rs976156		chr4		46084043		GABRG1		protein_coding		coding		0.0342298		0.0114336		na		na
	rs1353642		chr4		46093714		GABRG1		protein_coding		intronic		0.0415648		0.0378188		na		na
	rs1391168		chr4		46113142		GABRG1		protein_coding		intronic		0.00244499		0.00175901		na		na
	rs12511372		chr4		46114415		GABRG1		protein_coding		intronic		0.0146699		0.0167106		na		na
	rs7673537		chr4		46186761		Intergenic		Intergenic		intergenic		0.0220049		0.0448549		na		na
	rs522636		chr4		46225830		Intergenic		Intergenic		intergenic		0.00488998		0.000879507		na		na
	rs16859227		chr4		46248588		GABRA2		protein_coding		3downstream		0.0195599		0.0255057		na		na
	rs505474		chr4		46258570		GABRA2		protein_coding		intronic		0.00488998		0.0114336		na		na
	rs554112		chr4		46260759		GABRA2		protein_coding		intronic		0.0391198		0.0281442		na		na
	rs502038		chr4		46278301		GABRA2		protein_coding		intronic		0.124694		0.0958663		na		na
	rs279864		chr4		46309018		GABRA2		protein_coding		intronic		0.00488998		0.0131926		na		na
	rs279858		chr4		46312576		GABRA2		protein_coding		3utr		0.188264		0.218997		na		na
	rs279856		chr4		46315906		GABRA2		protein_coding		intronic		0.0146699		0.0413369		na		na
	rs3775282		chr4		46319846		GABRA2		protein_coding		intronic		0.0122249		0.00879507		na		na
	rs279841		chr4		46338746		GABRA2		protein_coding		intronic		0.00244499		0.0175901		na		na
	rs13152740		chr4		46379204		GABRA2		protein_coding		intronic		0.0195599		0.000879507		na		na
	rs10013922		chr4		46387344		GABRA2		protein_coding		intronic		0.00488998		0.0123131		na		na
	rs996129		chr4		46420312		GABRA2		protein_coding		intronic		0.00488998		0.0105541		na		na
	rs10517160		chr4		46507507		Intergenic		Intergenic		intergenic		0.00977995		0.00879507		na		na
	rs10517161		chr4		46539542		Intergenic		Intergenic		intergenic		0.00244499		0.0202287		na		na
	rs4401483		chr4		46553025		Intergenic		Intergenic		intergenic		0.00488998		0.000879507		na		na
	rs10938448		chr4		46566148		Intergenic		Intergenic		intergenic		0.320293		0.235708		na		na
	rs3922601		chr4		46680255		Intergenic		Intergenic		intergenic		0.0293399		0.0272647		na		na
	rs4538458		chr4		46688352		Intergenic		Intergenic		intergenic		0.00733496		0.0167106		na		na
	rs11736668		chr4		46710403		Intergenic		Intergenic		intergenic		0.0293399		0.0756376		na		na
	rs4395475		chr4		46740632		COX7B2		protein_coding		intronic		0.0195599		0.0228672		na		na
	rs7679715		chr4		46886099		COX7B2		protein_coding		intronic		0.00977995		0.0184697		na		na
	rs1355578		chr4		46897604		COX7B2		protein_coding		intronic		0.00244499		0.0114336		na		na
	rs11722432		chr4		46917732		GABRA4		3downstream		3downstream		0.00977995		0.062445		na		na
	rs12645665		chr4		47130244		GABRB1		protein_coding		intronic		0.00733496		0.000879507		na		na
	rs10015561		chr4		47166691		GABRB1		protein_coding		intronic		0.00244499		0.000879507		na		na
	rs3822110		chr4		47166852		GABRB1		protein_coding		intronic		0.00488998		0.0184697		na		na
	rs7695365		chr4		47241796		GABRB1		protein_coding		intronic		0.00733496		0.0123131		na		na
	rs2078610		chr4		47287037		GABRB1		protein_coding		intronic		0.0342298		0.0175901		na		na
	rs9996854		chr4		47338878		GABRB1		protein_coding		intronic		0.168704		0.210202		na		na
	rs13106855		chr4		47411505		GABRB1		protein_coding		intronic		0.00488998		0.00263852		na		na
	rs4585276		chr4		47465169		AC107398.4		bidirectional_promoter_lncRNA		non-coding		0.00488998		0.000879507		na		na
	rs6841768		chr4		47475160		Intergenic		Intergenic		intergenic		0.00488998		0.0263852		na		na
	rs4292304		chr4		47494945		ATP10D		protein_coding		intronic		0.0146699		0.0228672		na		na
	rs3811829		chr4		47592203		ATP10D		protein_coding		3utr		0.310513		0.299033		na		na
	rs2001935		chr4		47706312		CORIN		protein_coding		intronic		0.0268949		0.0290237		na		na
	rs13122612		chr4		47707596		CORIN		protein_coding		intronic		0.00488998		0.00175901		na		na
	rs16860630		chr4		47719812		CORIN		protein_coding		intronic		0.0421053		0		na		na
	rs4591570		chr4		47780832		CORIN		protein_coding		intronic		0.0146699		0.0343008		na		na
	rs6850142		chr4		47782999		CORIN		protein_coding		intronic		0.00488998		0.0158311		na		na
	rs4694868		chr4		47834856		CORIN		protein_coding		intronic		0.00244499		0.000879507		na		na
	rs893864		chr4		47835866		CORIN		protein_coding		intronic		0.00244499		0.000879507		na		na
	rs2289433		chr4		47837912		CORIN		protein_coding		intronic		0.00244499		0.000879507		na		na
	rs9291317		chr4		47848567		AC107068.2		antisense		non-coding		0.00244499		0.000879507		na		na
	rs2053404		chr4		47885519		AC107068.2		antisense		non-coding		0.0855746		0.153034		na		na
	rs6818556		chr4		47885974		AC107068.2		antisense		non-coding		0.00488998		0.000879507		na		na
	rs4695303		chr4		47896217		AC107068.2		antisense		non-coding		0.0146699		0.000879507		na		na
	rs6833320		chr4		47915424		NIPAL1		protein_coding		5upstream		0.00488998		0.000879507		na		na
	rs6858440		chr4		47915457		NIPAL1		protein_coding		5upstream		0.00488998		0.00175901		na		na
	rs7690406		chr4		47935625		NIPAL1		protein_coding		intronic		0.0440098		0.0149516		na		na
	rs9291318		chr4		47935710		NIPAL1		protein_coding		intronic		0.0220049		0.0140721		na		na
	rs9995122		chr4		47943874		NIPAL1		protein_coding		intronic		0.00488998		0.000879507		na		na
	rs1972883		chr4		47949928		NIPAL1		protein_coding		intronic		0.0122249		0.000879507		na		na
	rs1550444		chr4		47950930		NIPAL1		protein_coding		intronic		0.0195599		0.0211082		na		na
	rs17573709		chr4		47953741		NIPAL1		protein_coding		intronic		0.00244499		0.00879507		na		na
	rs1984713		chr4		47954539		NIPAL1		protein_coding		intronic		0.00244499		0.0105541		na		na
	rs7656966		chr4		47973004		NIPAL1		protein_coding		intronic		0.0171149		0.0158311		na		na
	rs4695318		chr4		47977046		NIPAL1		protein_coding		intronic		0.0268949		0.16007		na		na
	rs1396051		chr4		48033529		NIPAL1		protein_coding		intronic		0.0513447		0.0879507		na		na
	rs11724347		chr4		48080078		TXK		protein_coding		5utr		0.0263158		0		na		na
	rs4694884		chr4		48117178		TXK		protein_coding		intronic		0.154034		0.12577		na		na
	rs2089510		chr4		48174206		TEC		protein_coding		intronic		0.00488998		0.00967458		na		na
	rs7693779		chr4		48184135		TEC		protein_coding		intronic		0.0146699		0.0272647		na		na
	rs4695360		chr4		48220801		TEC		protein_coding		intronic		0.00977995		0.0615655		na		na
	rs2704423		chr4		48225765		TEC		protein_coding		intronic		0.0171149		0.000879507		na		na
	rs1157532		chr4		48249899		TEC		protein_coding		intronic		0.00733496		0.000879507		na		na
	rs7661515		chr4		48515335		FRYL		protein_coding		intronic		0.0660147		0.155673		na		na
	rs6814811		chr4		48738579		FRYL		protein_coding		intronic		0.0782396		0.0386983		na		na
	rs10008265		chr4		48743425		FRYL		protein_coding		intronic		0.00244499		0.000879507		na		na
	rs1554258		chr4		48747100		FRYL		protein_coding		intronic		0.0122249		0.000879507		na		na
	rs17576077		chr4		48756974		FRYL		protein_coding		intronic		0.00244499		0.00175901		na		na
	rs1554256		chr4		48761992		FRYL		protein_coding		intronic		0.00244499		0.0140721		na		na
	rs16861510		chr4		48773623		FRYL		protein_coding		intronic		0.0220049		0.0158311		na		na
	rs7665209		chr4		48812670		OCIAD1		protein_coding		intronic		0.00244499		0.000879507		na		na
	rs17576196		chr4		48815686		OCIAD1		protein_coding		intronic		0.00488998		0.0439754		na		na
	rs2304387		chr4		48832556		OCIAD1		protein_coding		intronic		0.0464548		0.158311		na		na
	rs2712158		chr4		48855370		OCIAD1		protein_coding		intronic		0.0184211		0		na		na
	rs17656763		chr4		48861245		OCIAD1		protein_coding		5upstream		0.127139		0.156552		na		na
	rs7687992		chr4		48873909		Intergenic		Intergenic		intergenic		0.00244499		0.000879507		na		na
	rs6447666		chr4		48877357		Intergenic		Intergenic		intergenic		0.0440098		0.283201		na		na
	rs7654550		chr4		48883072		Intergenic		Intergenic		3downstream		0.0586797		0.0650836		na		na
	rs2289065		chr4		48892964		OCIAD2		protein_coding		intronic		0.0317848		0.108179		na		na
	rs2605242		chr4		48908953		Intergenic		Intergenic		5upstream		0.0171149		0.0263852		na		na
	rs4695419		chr4		49004951		CWH43		protein_coding		intronic		0.0391198		0.0307828		na		na
	rs2605236		chr4		49045354		CWH43		protein_coding		intronic		0.0684597		0.0325418		na		na
	rs12696828		chr4		49059831		CWH43		protein_coding		intronic		0.00244499		0.000879507		na		na
	rs7688264		chr4		51953977		Intergenic		Intergenic		intergenic		0.0684597		0.0756376		na		na
	rs7699529		chr4		52034378		SGCB		protein_coding		5upstream		0.254279		0.39314		na		na
	rs6838515		chr4		52151145		Intergenic		Intergenic		intergenic		0.00488998		0.0158311		na		na
	rs2061555		chr4		52157974		Intergenic		Intergenic		intergenic		0.00488998		0.000879507		na		na
	rs4540103		chr4		52164626		Intergenic		Intergenic		intergenic		0.00244499		0.000879507		na		na
	rs10517246		chr4		52172391		Intergenic		Intergenic		intergenic		0.00977995		0.0184697		na		na
	rs13152091		chr4		52181406		Intergenic		Intergenic		intergenic		0.00244499		0.000879507		na		na
	rs6554360		chr4		52269957		Intergenic		Intergenic		intergenic		0.00488998		0.0149516		na		na
	rs10000901		chr4		52270610		Intergenic		Intergenic		intergenic		0.0513447		0.0958663		na		na
	rs2898669		chr4		52275203		Intergenic		Intergenic		intergenic		0.0831296		0.0316623		na		na
	rs10780093		chr4		52286117		Intergenic		Intergenic		intergenic		0.00244499		0.00175901		na		na
	rs349373		chr4		52310081		Intergenic		Intergenic		intergenic		0.154034		0.0853122		na		na
	rs2088889		chr4		52342450		Intergenic		Intergenic		intergenic		0.0513447		0.0272647		na		na
	rs6858872		chr4		52400569		Intergenic		Intergenic		intergenic		0.00488998		0.000879507		na		na
	rs6834296		chr4		52416927		Intergenic		Intergenic		intergenic		0.00244499		0.000879507		na		na
	rs1870530		chr4		52423849		Intergenic		Intergenic		intergenic		0.0171149		0.0360598		na		na
	rs4865338		chr4		52470290		Intergenic		Intergenic		intergenic		0.00244499		0.0158311		na		na
	rs4865377		chr4		52499002		Intergenic		Intergenic		intergenic		0.0171149		0.0501319		na		na
	rs6857807		chr4		52575889		Intergenic		Intergenic		intergenic		0.102689		0.164468		na		na
	rs346005		chr4		52588572		Intergenic		Intergenic		intergenic		0.00488998		0.00967458		na		na
	rs10009096		chr4		52757570		Intergenic		Intergenic		intergenic		0.00733496		0.000879507		na		na
	rs6843335		chr4		53080488		SCFD2		protein_coding		intronic		0.00977995		0.0228672		na		na
	rs4864446		chr4		53114510		SCFD2		protein_coding		intronic		0.00977995		0.0105541		na		na
	rs10517279		chr4		53124427		SCFD2		protein_coding		intronic		0.00733496		0.000879507		na		na
	rs4864728		chr4		53151804		SCFD2		protein_coding		intronic		0.00977995		0.0237467		na		na
	rs7694213		chr4		53157184		SCFD2		protein_coding		intronic		0.00488998		0.0131926		na		na
	rs10517283		chr4		53185046		SCFD2		protein_coding		intronic		0.00244499		0.00175901		na		na
	rs6818181		chr4		53220929		SCFD2		protein_coding		intronic		0.00488998		0.0105541		na		na
	rs751266		chr4		53265372		SCFD2		protein_coding		intronic		0.00244499		0.00175901		na		na
	rs17654608		chr4		53317565		SCFD2		protein_coding		intronic		0.00244499		0.00967458		na		na
	rs11731676		chr4		53318054		SCFD2		protein_coding		intronic		0.102689		0.122252		na		na
	rs7657388		chr4		53325947		SCFD2		protein_coding		intronic		0.0220049		0.0659631		na		na
	rs997832		chr4		53382109		FIP1L1		protein_coding		intronic		0.15		0		na		na
	rs13435672		chr4		53465539		AC058822.1		protein_coding		intronic		0.00733496		0.0351803		na		na
	rs6835629		chr4		53480316		AC058822.1		protein_coding		intronic		0.0195599		0.0307828		na		na
	rs1865510		chr4		53488659		AC058822.1		protein_coding		intronic		0.00488998		0.000879507		na		na
	rs9999406		chr4		53515178		AC058822.1		protein_coding		intronic		0.0146699		0.0474934		na		na
	rs6820391		chr4		53548529		AC058822.1		protein_coding		intronic		0.00733496		0.000879507		na		na
	rs2616404		chr4		53608077		AC058822.1		protein_coding		intronic		0.100244		0.229551		na		na
	rs2257185		chr4		53610408		AC058822.1		protein_coding		intronic		0.290954		0.308707		na		na
	rs2668524		chr4		53639683		AC058822.1		protein_coding		intronic		0.00733496		0.0114336		na		na
	rs4864809		chr4		53645746		AC058822.1		protein_coding		intronic		0.00977995		0.0659631		na		na
	rs2590781		chr4		53657710		AC058822.1		protein_coding		intronic		0.0122249		0.0325418		na		na
	rs993622		chr4		53670375		AC058822.1		protein_coding		intronic		0.00244499		0.000879507		na		na
	rs2668535		chr4		53685961		AC058822.1		protein_coding		intronic		0.00488998		0.0263852		na		na
	rs2668532		chr4		53689920		AC058822.1		protein_coding		intronic		0.00244499		0.00175901		na		na
	rs991670		chr4		53692132		AC058822.1		protein_coding		intronic		0.00244499		0.000879507		na		na
	rs6842780		chr4		53760061		AC058822.1		protein_coding		intronic		0.00733496		0.0237467		na		na
	rs7688892		chr4		53788564		AC058822.1		protein_coding		intronic		0.00977995		0.0343008		na		na
	rs7678117		chr4		53797064		AC058822.1		protein_coding		intronic		0.00488998		0.0263852		na		na
	rs6852162		chr4		53847387		AC058822.1		protein_coding		intronic		0.0268949		0.0430959		na		na
	rs12500026		chr4		53861980		AC058822.1		protein_coding		intronic		0.00977995		0.0131926		na		na
	rs11723268		chr4		53920056		AC058822.1		protein_coding		intronic		0.0513447		0.127529		na		na
	rs13136215		chr4		54004062		AC058822.1		protein_coding		intronic		0.0415648		0.0395778		na		na
	rs13116447		chr4		54016530		AC058822.1		protein_coding		intronic		0.00244499		0.00879507		na		na
	rs11939605		chr4		54019424		AC058822.1		protein_coding		intronic		0.00488998		0.00175901		na		na
	rs6554147		chr4		54092479		AC058822.1		protein_coding		intronic		0.00244499		0.000879507		na		na
	rs2033054		chr4		54152450		AC058822.1		protein_coding		intronic		0.00244499		0.000879507		na		na
	rs11737133		chr4		54156629		AC058822.1		protein_coding		intronic		0.0195599		0.0193492		na		na
	rs11736538		chr4		54335957		LINC02283		lincRNA		non-coding		0.0440098		0.0413369		na		na
	rs1444043		chr4		54367298		Intergenic		Intergenic		intergenic		0.0244499		0.0562885		na		na
	rs7676607		chr4		54491823		Intergenic		Intergenic		intergenic		0.00977995		0.0448549		na		na
	rs6554190		chr4		54505074		Intergenic		Intergenic		intergenic		0.00488998		0.0263852		na		na
	rs4864901		chr4		54513583		Intergenic		Intergenic		intergenic		0.00488998		0.0140721		na		na
	rs218273		chr4		54549005		Intergenic		Intergenic		intergenic		0.0122249		0.0246262		na		na
	rs759082		chr4		54625737		Intergenic		Intergenic		intergenic		0.00977995		0.0870712		na		na
	rs2237034		chr4		54662487		KIT		protein_coding		intronic		0.00977995		0.00351803		na		na
	rs3134884		chr4		54700100		KIT		protein_coding		intronic		0.00488998		0.0131926		na		na
	rs13120102		chr4		54746809		Intergenic		Intergenic		intergenic		0.00733496		0.0307828		na		na
	rs904141		chr4		54817915		Intergenic		Intergenic		intergenic		0.00733496		0.000879507		na		na
	rs6823712		chr4		54989491		Intergenic		Intergenic		intergenic		0.00244499		0.0650836		na		na
	rs1531289		chr4		55089065		AC111194.2		antisense		non-coding		0.00244499		0.000879507		na		na
	rs2305945		chr4		55105679		KDR		protein_coding		intronic		0.0122249		0.000879507		na		na
	rs1531290		chr4		55120395		KDR		protein_coding		intronic		0.00244499		0.000879507		na		na
	rs2071559		chr4		55126199		KDR		5upstream		5upstream		0.00244499		0.0149516		na		na
	rs9312655		chr4		55136498		Intergenic		Intergenic		intergenic		0.0366748		0.0510114		na		na
	rs1547512		chr4		55156329		Intergenic		Intergenic		intergenic		0.00733496		0.0325418		na		na
	rs2085621		chr4		55178093		Intergenic		Intergenic		intergenic		0.00244499		0.000879507		na		na
	rs1458832		chr4		55198132		Intergenic		Intergenic		intergenic		0.0220049		0.0123131		na		na
	rs1903066		chr4		55230743		Intergenic		Intergenic		intergenic		0.114914		0.121372		na		na
	rs6830265		chr4		55293991		Intergenic		Intergenic		5upstream		0.00244499		0.000879507		na		na
	rs11133377		chr4		55413708		TMEM165		protein_coding		intronic		0.00733496		0.000879507		na		na
	rs534654		chr4		55424053		TMEM165		protein_coding		intronic		0.00733496		0.000879507		na		na
	rs1056547		chr4		55430596		TMEM165		protein_coding		intronic		0.0391198		0.0228672		na		na
	rs1056545		chr4		55430730		TMEM165		protein_coding		intronic		0.00244499		0.0158311		na		na
	rs1522112		chr4		55463606		CLOCK		protein_coding		intronic		0.00977995		0.0105541		na		na
	rs3805151		chr4		55470874		CLOCK		protein_coding		intronic		0.00733496		0.0131926		na		na
	rs9312661		chr4		55476159		CLOCK		protein_coding		intronic		0.00244499		0.000879507		na		na
	rs1522114		chr4		55489895		CLOCK		protein_coding		intronic		0.00733496		0.0501319		na		na
	rs11133391		chr4		55501788		CLOCK		protein_coding		intronic		0.0122249		0.000879507		na		na
	rs6814812		chr4		55866689		EXOC1		protein_coding		intronic		0.178484		0.16095		na		na
	rs13117307		chr4		55885574		EXOC1		protein_coding		5upstream		0.0782396		0.0360598		na		na
	rs3806749		chr4		55964768		CEP135		protein_coding		5upstream		0.00244499		0.000879507		na		na
	rs7670026		chr4		55989651		CEP135		protein_coding		intronic		0.0537897		0.145119		na		na
	rs11724411		chr4		56012027		CEP135		protein_coding		intronic		0.00244499		0.000879507		na		na
	rs12651631		chr4		56066384		KIAA1211		protein_coding		intronic		0.00977995		0.00967458		na		na
	rs976640		chr4		56114065		KIAA1211		protein_coding		intronic		0.144254		0.0826737		na		na
	rs10866432		chr4		56138793		KIAA1211		protein_coding		intronic		0.0855746		0.114336		na		na
	rs13112186		chr4		56141632		KIAA1211		protein_coding		intronic		0.0122249		0.0404573		na		na
	rs6818168		chr4		56162527		KIAA1211		protein_coding		intronic		0.0122249		0.0123131		na		na
	rs2199703		chr4		56192040		KIAA1211		protein_coding		intronic		0.00733496		0.000879507		na		na
	rs1993916		chr4		56205473		KIAA1211		protein_coding		intronic		0.00733496		0.00791557		na		na
	rs1471470		chr4		56226157		KIAA1211		protein_coding		intronic		0.0342298		0.0721196		na		na
	rs11934735		chr4		56228164		KIAA1211		protein_coding		intronic		0.0195599		0.0140721		na		na
	rs11734492		chr4		56246269		KIAA1211		protein_coding		intronic		0.00244499		0.0123131		na		na
	rs4865075		chr4		56246964		KIAA1211		protein_coding		intronic		0.00244499		0.000879507		na		na
	rs2049087		chr4		56312061		KIAA1211		protein_coding		intronic		0.00488998		0.0123131		na		na
	rs3822003		chr4		56316481		KIAA1211		protein_coding		coding		0.0391198		0.123131		na		na
	rs2292983		chr4		56324076		KIAA1211		protein_coding		intronic		0.0709046		0.0325418		na		na
	rs13124696		chr4		56348200		AASDH		protein_coding		intronic		0.00733496		0.0263852		na		na
	rs6554348		chr4		56353426		AASDH		protein_coding		3downstream		0.00733496		0.0105541		na		na
	rs17086696		chr4		56353447		AASDH		protein_coding		3downstream		0.00488998		0.000879507		na		na
	rs4493603		chr4		56392371		PPAT		3downstream		3downstream		0.0268949		0.0439754		na		na
	rs2271923		chr4		56406454		PPAT		protein_coding		intronic		0.00488998		0.000879507		na		na
	rs1967559		chr4		56439533		PAICS		protein_coding		intronic		0.00733496		0.00263852		na		na
	rs12646703		chr4		56451181		PAICS		protein_coding		intronic		0.0122249		0.0351803		na		na
	rs6848187		chr4		56463307		PAICS		protein_coding		3utr		0.0268949		0.0694811		na		na
	rs11610		chr4		56474426		SRP72		protein_coding		5upstream		0.00733496		0.0105541		na		na
	rs7700034		chr4		56483116		SRP72		protein_coding		intronic		0.00733496		0.0105541		na		na
	rs12508008		chr4		56487601		SRP72		protein_coding		intronic		0.00733496		0.0184697		na		na
	rs6811482		chr4		56492535		SRP72		protein_coding		intronic		0.0171149		0.0413369		na		na
	rs6811821		chr4		56498148		SRP72		protein_coding		intronic		0.0122249		0.0351803		na		na
	rs10518		chr4		56502641		SRP72		protein_coding		intronic		0.0122249		0.0211082		na		na
	rs4305581		chr4		56513367		ARL9		protein_coding		intronic		0.00244499		0.000879507		na		na
	rs12640135		chr4		56641575		Intergenic		Intergenic		intergenic		0.00488998		0.000879507		na		na
	rs12649154		chr4		56647746		HOPX		3downstream		3downstream		0.0929095		0.150396		na		na
	rs720429		chr4		56690465		Intergenic		Intergenic		intergenic		0.0195599		0.0747581		na		na
	rs12644752		chr4		56707280		Intergenic		Intergenic		intergenic		0.198044		0.265611		na		na
	rs7663813		chr4		56745664		Intergenic		Intergenic		intergenic		0.0415648		0.0114336		na		na
	rs2412757		chr4		56782993		Intergenic		Intergenic		intergenic		0.0171149		0.0193492		na		na
	rs781663		chr4		56915588		REST		protein_coding		intronic		0.00244499		0.000879507		na		na
	rs3796529		chr4		56931248		REST		protein_coding		intronic		0.0977995		0.0756376		na		na
	rs708547		chr4		56955143		REST		protein_coding		intronic		0.251834		0.211961		na		na
	rs13146090		chr4		56968581		NOA1		protein_coding		3downstream		0.00977995		0.0237467		na		na
	rs1401189		chr4		57053753		IGFBP7		protein_coding		intronic		0.00244499		0.000879507		na		na
	rs7656865		chr4		57060570		IGFBP7		protein_coding		intronic		0.141809		0.131926		na		na
	rs1718860		chr4		57083351		IGFBP7		protein_coding		intronic		0.0220049		0.0184697		na		na
	rs7695536		chr4		57089068		IGFBP7		protein_coding		intronic		0.0268949		0.1073		na		na
	rs6828580		chr4		57121267		IGFBP7-AS1		antisense		non-coding		0.00244499		0.000879507		na		na
	rs6816917		chr4		57146566		IGFBP7-AS1		antisense		non-coding		0.00488998		0.0167106		na		na
	rs6817385		chr4		57153960		IGFBP7-AS1		antisense		non-coding		0.0953545		0.138962		na		na
	rs7694552		chr4		57239522		Intergenic		Intergenic		intergenic		0.0268949		0.0325418		na		na
	rs2018537		chr4		57324892		Intergenic		Intergenic		intergenic		0.00733496		0.00439754		na		na
	rs758812		chr4		57340866		Intergenic		Intergenic		intergenic		0.166259		0.151275		na		na
	rs10488918		chr4		57344774		Intergenic		Intergenic		intergenic		0.00244499		0.000879507		na		na
	rs11133493		chr4		57458574		LINC02380		lincRNA		non-coding		0.0660147		0.0386983		na		na
	rs11939342		chr4		57589279		Intergenic		Intergenic		intergenic		0.00488998		0.0158311		na		na
	rs12511010		chr4		57600279		AC107396.1		lincRNA		non-coding		0.00488998		0.00791557		na		na
	rs13129234		chr4		57608691		AC093725.2		lincRNA		non-coding		0.00488998		0.0123131		na		na
	rs11726599		chr4		57612359		AC093725.2		lincRNA		non-coding		0.0366748		0.0404573		na		na
	rs1469235		chr4		57625517		AC093725.2		lincRNA		non-coding		0.00244499		0.000879507		na		na
	rs11737738		chr4		57641581		AC093725.2		lincRNA		non-coding		0.00244499		0.00967458		na		na
	rs17088485		chr4		57662575		Intergenic		Intergenic		intergenic		0.00488998		0.000879507		na		na
	rs494534		chr4		57738815		Intergenic		Intergenic		intergenic		0.00733496		0.0307828		na		na
	rs7690063		chr4		57754240		Intergenic		Intergenic		intergenic		0.107579		0.128408		na		na
	rs11930472		chr4		57818819		Intergenic		Intergenic		intergenic		0.00977995		0.0237467		na		na
	rs1904778		chr4		57836301		Intergenic		Intergenic		intergenic		0.00733496		0.000879507		na		na
	rs983355		chr4		57837344		Intergenic		Intergenic		intergenic		0.00244499		0.00879507		na		na
	rs6840157		chr4		57882313		Intergenic		Intergenic		intergenic		0.00488998		0.000879507		na		na
	rs952004		chr4		57909102		Intergenic		Intergenic		intergenic		0.00244499		0.0219877		na		na
	rs10517426		chr4		57980589		Intergenic		Intergenic		intergenic		0.0122249		0.0263852		na		na
	rs4865293		chr4		58038821		Intergenic		Intergenic		intergenic		0.105134		0.139842		na		na
	rs2660943		chr4		58069777		Intergenic		Intergenic		intergenic		0.0146699		0.0255057		na		na
	rs6856968		chr4		58074797		Intergenic		Intergenic		intergenic		0.00733496		0.0905893		na		na
	rs12504646		chr4		58105672		Intergenic		Intergenic		intergenic		0.0293399		0.138962		na		na
	rs2117065		chr4		58142795		Intergenic		Intergenic		intergenic		0.00733496		0.0246262		na		na
	rs7687468		chr4		58246993		Intergenic		Intergenic		intergenic		0.0171149		0.0131926		na		na
	rs2570070		chr4		58285415		Intergenic		Intergenic		intergenic		0.0293399		0.0949868		na		na
	rs17089256		chr4		58351399		Intergenic		Intergenic		intergenic		0.0562347		0.0237467		na		na
	rs1522093		chr4		58351446		Intergenic		Intergenic		intergenic		0.0122249		0.000879507		na		na
	rs1522094		chr4		58355250		Intergenic		Intergenic		intergenic		0.0293399		0.000879507		na		na
	rs10015715		chr4		58385881		Intergenic		Intergenic		intergenic		0.00488998		0.0290237		na		na
	rs12510226		chr4		58419078		Intergenic		Intergenic		intergenic		0.0611247		0.0184697		na		na
	rs6857549		chr4		58419597		Intergenic		Intergenic		intergenic		0.00244499		0.000879507		na		na
	rs10866460		chr4		58421938		Intergenic		Intergenic		intergenic		0.161369		0.139842		na		na
	rs2037458		chr4		58455371		Intergenic		Intergenic		intergenic		0.00733496		0.0202287		na		na
	rs782347		chr4		58574862		Intergenic		Intergenic		intergenic		0.195599		0.224274		na		na
	rs10033443		chr4		58682703		Intergenic		Intergenic		intergenic		0.0366748		0.0334213		na		na
	rs2166999		chr4		58686710		Intergenic		Intergenic		intergenic		0.0195599		0.0123131		na		na
	rs4865352		chr4		58698135		Intergenic		Intergenic		intergenic		0.0586797		0.062445		na		na
	rs4865353		chr4		58699424		Intergenic		Intergenic		intergenic		0.0195599		0.0307828		na		na
	rs13134527		chr4		58702130		Intergenic		Intergenic		intergenic		0.0473684		0		na		na
	rs6843409		chr4		58733357		Intergenic		Intergenic		intergenic		0.00733496		0.0246262		na		na
	rs10014067		chr4		58733834		Intergenic		Intergenic		intergenic		0.0293399		0.0351803		na		na
	rs1463168		chr4		58767579		Intergenic		Intergenic		intergenic		0.00244499		0.0184697		na		na
	rs1375422		chr4		58826814		AC017091.1		lincRNA		non-coding		0.0415648		0.0492524		na		na
	rs7670197		chr4		58862389		AC017091.1		lincRNA		non-coding		0.0440098		0.0439754		na		na
	rs7440797		chr4		58943542		AC017091.1		lincRNA		non-coding		0.00488998		0.00175901		na		na
	rs13134543		chr4		58946623		AC017091.1		lincRNA		non-coding		0.00244499		0.0114336		na		na
	rs13134207		chr4		58982661		AC017091.1		lincRNA		non-coding		0.0293399		0.0492524		na		na
	rs6551816		chr4		58984911		LINC02429		lincRNA		non-coding		0.00977995		0.0281442		na		na
	rs9654261		chr4		59003704		LINC02429		lincRNA		non-coding		0.00733496		0.00351803		na		na
	rs13111434		chr4		59040619		LINC02429		lincRNA		non-coding		0.00244499		0.000879507		na		na
	rs1390352		chr4		59067410		AC097501.2		lincRNA		non-coding		0.00488998		0.000879507		na		na
	rs2333735		chr4		59140707		Intergenic		Intergenic		intergenic		0.00977995		0.0158311		na		na
	rs17089446		chr4		59158098		AC108517.1		lincRNA		non-coding		0.00244499		0.00263852		na		na
	rs990147		chr4		59240425		Intergenic		Intergenic		intergenic		0.00488998		0.000879507		na		na
	rs7663467		chr4		59263450		Intergenic		Intergenic		intergenic		0.00488998		0.0299033		na		na
	rs10002811		chr4		59264120		Intergenic		Intergenic		intergenic		0.00733496		0.0237467		na		na
	rs2134439		chr4		59269037		Intergenic		Intergenic		intergenic		0.0806846		0.0527704		na		na
	rs1606137		chr4		59402920		Intergenic		Intergenic		intergenic		0.0220049		0.00175901		na		na
	rs6836686		chr4		59458220		Intergenic		Intergenic		intergenic		0.0268949		0.0123131		na		na
	rs1858317		chr4		59474621		Intergenic		Intergenic		intergenic		0.00244499		0.000879507		na		na
	rs1858313		chr4		59481092		Intergenic		Intergenic		intergenic		0.268949		0.203166		na		na
	rs10517467		chr4		59506700		Intergenic		Intergenic		intergenic		0.00244499		0.0193492		na		na
	rs11131579		chr4		59536033		Intergenic		Intergenic		intergenic		0.00733496		0.0202287		na		na
	rs988744		chr4		59615045		AC096588.1		lincRNA		non-coding		0.0146699		0.0131926		59615054		59615760
	rs6828465		chr4		59621517		AC096588.1		lincRNA		non-coding		0.00733496		0.000879507		na		na
	rs1825238		chr4		59627752		AC096588.1		lincRNA		non-coding		0.00488998		0.00175901		na		na
	rs1482704		chr4		59663616		Intergenic		Intergenic		intergenic		0.00733496		0.000879507		na		na
	rs1032030		chr4		59672831		Intergenic		Intergenic		intergenic		0.0293399		0.0413369		na		na
	rs2342517		chr4		59734682		Intergenic		Intergenic		intergenic		0.0244499		0.0281442		na		na
	rs7699730		chr4		59755382		Intergenic		Intergenic		intergenic		0.0855746		0.188215		na		na
	rs12639915		chr4		59789354		AC093857.1		lincRNA		non-coding		0.0146699		0.0518909		na		na
	rs1425452		chr4		59830405		Intergenic		Intergenic		intergenic		0.00244499		0.000879507		na		na
	rs4401481		chr4		59849537		Intergenic		Intergenic		intergenic		0.0244499		0.0386983		na		na
	rs10026886		chr4		59854276		Intergenic		Intergenic		intergenic		0.0195599		0.0167106		na		na
	rs6815012		chr4		59864887		Intergenic		Intergenic		intergenic		0.0122249		0.0158311		na		na
	rs11726948		chr4		59873111		Intergenic		Intergenic		intergenic		0.0586797		0.150396		na		na
	rs12501445		chr4		60076499		Intergenic		Intergenic		intergenic		0.0537897		0.0668426		na		na
	rs1372206		chr4		60096703		Intergenic		Intergenic		intergenic		0.00244499		0.0123131		na		na
	rs6551519		chr4		60118383		Intergenic		Intergenic		intergenic		0.0293399		0.0439754		na		na
	rs17089956		chr4		60127671		Intergenic		Intergenic		intergenic		0.00733496		0.0114336		na		na
	rs13135277		chr4		60149698		Intergenic		Intergenic		intergenic		0.0789474		0		na		na
	rs7673099		chr4		60321566		Intergenic		Intergenic		intergenic		0.0366748		0.0474934		na		na
	rs7658354		chr4		60325831		Intergenic		Intergenic		intergenic		0.0611247		0.0738786		na		na
	rs1455731		chr4		60328337		Intergenic		Intergenic		intergenic		0.00244499		0.0193492		na		na
	rs1585056		chr4		60373666		Intergenic		Intergenic		intergenic		0.0244499		0.0290237		na		na
	rs17090036		chr4		60374509		Intergenic		Intergenic		intergenic		0.178484		0.136324		na		na
	rs6858288		chr4		60392404		Intergenic		Intergenic		intergenic		0.00244499		0.000879507		na		na
	rs6853921		chr4		60424580		Intergenic		Intergenic		intergenic		0.00244499		0.000879507		na		na
	rs6852374		chr4		60504441		Intergenic		Intergenic		intergenic		0.00488998		0.000879507		na		na
	rs1039703		chr4		60617181		Intergenic		Intergenic		intergenic		0.113158		0		na		na
	rs1439317		chr4		60663185		Intergenic		Intergenic		intergenic		0.0977995		0.117854		na		na
	rs12504712		chr4		60760935		LINC02496		lincRNA		non-coding		0.00488998		0.000879507		na		na
	rs10026106		chr4		60767264		LINC02496		lincRNA		non-coding		0.393643		0.311346		na		na
	rs12499414		chr4		60773814		LINC02496		lincRNA		non-coding		0.00244499		0.000879507		na		na
	rs4272045		chr4		60798198		Intergenic		Intergenic		intergenic		0.00244499		0.000879507		na		na
	rs10517517		chr4		60919815		Intergenic		Intergenic		intergenic		0.0415648		0.0404573		na		na
	rs10022351		chr4		60923190		MIR548AG1		3downstream		3downstream		0.00244499		0.000879507		na		na
	rs2129274		chr4		61018394		Intergenic		Intergenic		intergenic		0.0317848		0.0386983		na		na
	rs2129267		chr4		61026026		Intergenic		Intergenic		intergenic		0.154034		0.189094		na		na
	rs6829909		chr4		61033283		Intergenic		Intergenic		intergenic		0.124694		0.118734		na		na
	rs7664853		chr4		61084247		Intergenic		Intergenic		intergenic		0.0342105		0		na		na
	rs7659636		chr4		61120957		Intergenic		Intergenic		intergenic		0.00244499		0.0149516		na		na
	rs1979111		chr4		61247869		ADGRL3		protein_coding		intronic		0.0146699		0.0316623		na		na
	rs7655251		chr4		61298695		ADGRL3		protein_coding		intronic		0.0415648		0.0598065		61298262		61298689
	rs10027782		chr4		61326361		ADGRL3		protein_coding		intronic		0.200489		0.155673		na		na
	rs6822041		chr4		61337990		ADGRL3		protein_coding		intronic		0.212714		0.155673		na		na
	rs11131324		chr4		61345539		ADGRL3		protein_coding		intronic		0.168704		0.167986		na		na
	rs9684510		chr4		61385294		ADGRL3		protein_coding		intronic		0.0526316		0		na		na
	rs17090446		chr4		61389504		ADGRL3		protein_coding		intronic		0.0122249		0.0114336		na		na
	rs13107100		chr4		61408908		ADGRL3		protein_coding		intronic		0.0368421		0		na		na
	rs2643036		chr4		61450854		ADGRL3		protein_coding		intronic		0.0293399		0.0351803		na		na
	rs335349		chr4		61456862		ADGRL3		protein_coding		intronic		0.0220049		0.0158311		na		na
	rs335273		chr4		61494344		ADGRL3		protein_coding		intronic		0.00244499		0.000879507		na		na
	rs335271		chr4		61495741		ADGRL3		protein_coding		intronic		0.00733496		0.000879507		na		na
	rs335286		chr4		61503044		ADGRL3		protein_coding		intronic		0.00244499		0.0167106		na		na
	rs1565902		chr4		61542902		ADGRL3		protein_coding		intronic		0.0415648		0.0466139		na		na
	rs1846161		chr4		61607286		ADGRL3		protein_coding		intronic		0.0806846		0.180299		na		na
	rs6551637		chr4		61636640		ADGRL3		protein_coding		intronic		0.107579		0.0941073		na		na
	rs1497921		chr4		61660563		ADGRL3		protein_coding		intronic		0.0415648		0.116095		na		na
	rs1450903		chr4		61804560		ADGRL3		protein_coding		intronic		0.0220049		0.0184697		na		na
	rs1073695		chr4		61938390		Intergenic		Intergenic		intergenic		0.0578947		0		na		na
	rs1397543		chr4		61973347		ADGRL3		protein_coding		intronic		0.0122249		0.0131926		na		na
	rs10014304		chr4		62135202		ADGRL3-AS1		antisense		non-coding		0.0929095		0.0835532		na		na
	rs2216196		chr4		62137680		ADGRL3-AS1		antisense		non-coding		0.00977995		0.0527704		na		na
	rs1459803		chr4		62209696		Intergenic		Intergenic		intergenic		0.00977995		0.0343008		na		na
	rs1459807		chr4		62317528		Intergenic		Intergenic		intergenic		0.0782396		0.439754		na		na
	rs11131367		chr4		62384325		Intergenic		Intergenic		intergenic		0.00977995		0.0580475		na		na
	rs10517820		chr4		62415014		Intergenic		Intergenic		intergenic		0.117359		0.104661		na		na
	rs2697201		chr4		62450159		Intergenic		Intergenic		intergenic		0.00733496		0.000879507		na		na
	rs12640895		chr4		62472697		Intergenic		Intergenic		intergenic		0.00733496		0.0184697		na		na
	rs6843214		chr4		62488585		Intergenic		Intergenic		3downstream		0.0171149		0.0299033		na		na
	rs1031539		chr4		62544211		Intergenic		Intergenic		intergenic		0.0709046		0.0985048		na		na
	rs6551714		chr4		62693257		Intergenic		Intergenic		intergenic		0.00244499		0.0131926		na		na
	rs11131397		chr4		62734467		Intergenic		Intergenic		intergenic		0.00244499		0.000879507		na		na
	rs12640875		chr4		62734524		Intergenic		Intergenic		intergenic		0.0317848		0.0430959		na		na
	rs3884529		chr4		62749504		Intergenic		Intergenic		intergenic		0.00733496		0.000879507		na		na
	rs7441398		chr4		62787417		Intergenic		Intergenic		intergenic		0.00244499		0.000879507		na		na
	rs11131405		chr4		62793760		Intergenic		Intergenic		intergenic		0.0440098		0.0615655		na		na
	rs4860484		chr4		62814493		Intergenic		Intergenic		intergenic		0.00244499		0.000879507		na		na
	rs10213657		chr4		62884914		Intergenic		Intergenic		intergenic		0.0220049		0.0175901		na		na
	rs7697534		chr4		62914887		Intergenic		Intergenic		intergenic		0.0122249		0.0272647		na		na
	rs10032028		chr4		62916152		Intergenic		Intergenic		intergenic		0.117359		0.0967458		na		na
	rs11932508		chr4		62919718		Intergenic		Intergenic		intergenic		0.00244499		0.000879507		na		na
	rs10023369		chr4		62930825		Intergenic		Intergenic		intergenic		0.0293399		0.0835532		na		na
	rs6551750		chr4		63162010		Intergenic		Intergenic		intergenic		0.00488998		0.000879507		na		na
	rs7688385		chr4		63163497		Intergenic		Intergenic		intergenic		0.00244499		0.000879507		na		na
	rs1387536		chr4		63184054		Intergenic		Intergenic		intergenic		0.0586797		0.0193492		na		na
	rs976921		chr4		63211089		Intergenic		Intergenic		intergenic		0.00733496		0.0202287		na		na
	rs11131432		chr4		63223103		Intergenic		Intergenic		intergenic		0.00488998		0.0246262		na		na
	rs1462614		chr4		63243809		Intergenic		Intergenic		intergenic		0.0244499		0.00967458		na		na
	rs11947549		chr4		63298406		Intergenic		Intergenic		intergenic		0.0122249		0.00967458		na		na
	rs1982616		chr4		63318926		Intergenic		Intergenic		intergenic		0.0244499		0.0299033		na		na
	rs7691549		chr4		63327736		Intergenic		Intergenic		intergenic		0.0488998		0.0422164		na		na
	rs1514950		chr4		63443723		Intergenic		Intergenic		intergenic		0.0562347		0.0721196		na		na
	rs17628227		chr4		63450427		Intergenic		Intergenic		intergenic		0.0831296		0.0835532		na		na
	rs4385104		chr4		63583957		Intergenic		Intergenic		intergenic		0.00977995		0.00527704		na		na
	rs10452252		chr4		63619085		Intergenic		Intergenic		intergenic		0.00244499		0.00791557		na		na
	rs1456846		chr4		63632006		Intergenic		Intergenic		intergenic		0.173594		0.130167		na		na
	rs1379150		chr4		63640234		Intergenic		Intergenic		intergenic		0.0904645		0.122252		na		na
	rs13103808		chr4		63670114		Intergenic		Intergenic		intergenic		0.0122249		0.0140721		na		na
	rs17084165		chr4		63734949		Intergenic		Intergenic		intergenic		0.00733496		0.0114336		na		na
	rs1379149		chr4		63783509		Intergenic		Intergenic		intergenic		0.00733496		0.0140721		na		na
	rs1375470		chr4		63887337		Intergenic		Intergenic		intergenic		0.0195599		0.0351803		na		na
	rs2122201		chr4		63959286		Intergenic		Intergenic		intergenic		0.00244499		0.00351803		na		na
	rs7669557		chr4		64158672		Intergenic		Intergenic		intergenic		0.0562347		0.0545295		na		na
	rs1483706		chr4		64203526		Intergenic		Intergenic		intergenic		0.00488998		0.0466139		na		na
	rs12648428		chr4		64223308		Intergenic		Intergenic		intergenic		0.00244499		0.0246262		na		na
	rs1483719		chr4		64246832		Intergenic		Intergenic		intergenic		0.100244		0.102023		na		na
	rs10517884		chr4		64292373		TECRL		protein_coding		intronic		0.0146699		0.0263852		na		na
	rs7656244		chr4		64304697		TECRL		protein_coding		intronic		0.249389		0.310466		na		na
	rs12512807		chr4		64342968		TECRL		protein_coding		intronic		0.0488998		0.0457344		na		na
	rs13117957		chr4		64375382		TECRL		protein_coding		intronic		0.119804		0.112577		na		na
	rs2086735		chr4		64458635		Intergenic		Intergenic		intergenic		0.0146699		0.0316623		na		na
	rs13105217		chr4		64516316		Intergenic		Intergenic		intergenic		0.0782396		0.149516		na		na
	rs11131545		chr4		64551073		Intergenic		Intergenic		intergenic		0.0733496		0.0501319		na		na
	rs11730496		chr4		64584530		Intergenic		Intergenic		intergenic		0.198044		0.195251		na		na
	rs2348848		chr4		64641975		Intergenic		Intergenic		intergenic		0.0122249		0.0184697		na		na
	rs11131556		chr4		64643239		Intergenic		Intergenic		intergenic		0.0806846		0.0800352		na		na
	rs11937285		chr4		64647673		Intergenic		Intergenic		intergenic		0.00488998		0.00263852		na		na
	rs10028130		chr4		64651721		Intergenic		Intergenic		intergenic		0.0806846		0.0721196		na		na
	rs11131559		chr4		64653390		Intergenic		Intergenic		intergenic		0.00733496		0.0343008		na		na
	rs7678201		chr4		64654148		Intergenic		Intergenic		intergenic		0.0953545		0.0817942		na		na
	rs6831411		chr4		64669752		Intergenic		Intergenic		intergenic		0.00244499		0.0123131		na		na
	rs12644199		chr4		64679565		Intergenic		Intergenic		intergenic		0.00488998		0.0272647		na		na
	rs6828768		chr4		64691207		Intergenic		Intergenic		intergenic		0.00244499		0.0114336		na		na
	rs4342215		chr4		64691720		Intergenic		Intergenic		intergenic		0.0171149		0.0791557		na		na
	rs7692588		chr4		64725097		Intergenic		Intergenic		intergenic		0.00244499		0.0140721		na		na
	rs6551871		chr4		64777346		Intergenic		Intergenic		intergenic		0.0415648		0.101143		na		na
	rs1346839		chr4		64809334		Intergenic		Intergenic		intergenic		0.0440098		0.0985048		na		na
	rs17085407		chr4		64831978		Intergenic		Intergenic		intergenic		0.00488998		0.000879507		na		na
	rs10002424		chr4		64878805		Intergenic		Intergenic		intergenic		0.349633		0.35708		na		na
	rs1595974		chr4		64933028		LINC02232		ncRNA		non-coding		0.0368421		0		na		na
	rs2119436		chr4		64957258		LINC02232		lincRNA		non-coding		0.0171149		0.0246262		na		na
	rs6837932		chr4		64959106		LINC02232		lincRNA		non-coding		0.00244499		0.0114336		na		na
	rs1440923		chr4		64974862		LINC02232		ncRNA		non-coding		0.0473684		0		na		na
	rs4143		chr4		64987411		LINC02232		lincRNA		non-coding		0.0122249		0.0184697		na		na
	rs1440892		chr4		64990793		LINC02232		lincRNA		non-coding		0.00488998		0.0123131		na		na
	rs13152245		chr4		65037879		Intergenic		Intergenic		5upstream		0.0391198		0.0413369		na		na
	rs4444891		chr4		65138616		Intergenic		Intergenic		intergenic		0.0391198		0.0422164		na		na
	rs10517921		chr4		65227093		AC018683.1		lincRNA		non-coding		0.0635697		0.0413369		na		na
	rs162578		chr4		65249906		Intergenic		Intergenic		intergenic		0.185819		0.242744		na		na
	rs2349720		chr4		65263315		Intergenic		Intergenic		intergenic		0.173594		0.259455		na		na
	rs9312137		chr4		65284951		Intergenic		Intergenic		intergenic		0.0342298		0.0290237		na		na
	rs7692323		chr4		65306881		Intergenic		Intergenic		intergenic		0.0317848		0.0703606		na		na
	rs4860651		chr4		65322577		EPHA5		protein_coding		3utr		0.00244499		0.000879507		na		na
	rs7688941		chr4		65330904		EPHA5		protein_coding		intronic		0.00488998		0.00263852		na		na
	rs2349724		chr4		65399189		EPHA5		protein_coding		intronic		0.00244499		0.000879507		65399017		65399562
	rs2198103		chr4		65406461		EPHA5		protein_coding		intronic		0.00488998		0.000879507		na		na
	rs1451171		chr4		65417608		EPHA5		protein_coding		intronic		0.0904645		0.223395		na		na
	rs6831652		chr4		65434707		EPHA5		protein_coding		intronic		0.00244499		0.000879507		na		na
	rs4637457		chr4		65477952		EPHA5		protein_coding		intronic		0.207824		0.236588		na		na
	rs4337775		chr4		65493859		EPHA5		protein_coding		intronic		0.0263158		0		na		na
	rs11131599		chr4		65517712		EPHA5		protein_coding		intronic		0.0562347		0.0510114		na		na
	rs6551939		chr4		65657765		EPHA5		protein_coding		intronic		0.0268949		0.060686		na		na
	rs6812907		chr4		65797267		Intergenic		Intergenic		intergenic		0.144254		0.175022		na		na
	rs2882314		chr4		65822707		Intergenic		Intergenic		intergenic		0.151589		0.157432		na		na
	rs10517944		chr4		65863868		Intergenic		Intergenic		intergenic		0.246944		0.177661		na		na
	rs6845993		chr4		66001043		AC116049.2		lincRNA		non-coding		0.0293399		0.0853122		na		na
	rs7683217		chr4		66015339		AC116049.2		lincRNA		non-coding		0.00244499		0.00175901		na		na
	rs17709448		chr4		66016895		AC116049.2		lincRNA		non-coding		0.0415648		0.0343008		na		na
	rs2726277		chr4		66043009		AC116049.2		lincRNA		non-coding		0.00488998		0.000879507		na		na
	rs2588665		chr4		66057341		AC116049.2		lincRNA		non-coding		0.00733496		0.00175901		na		na
	rs6839520		chr4		66061780		AC116049.2		lincRNA		non-coding		0.00244499		0.00175901		na		na
	rs2588681		chr4		66083757		AC116049.2		lincRNA		non-coding		0.0122249		0.0193492		na		na
	rs13113717		chr4		66266893		Intergenic		Intergenic		intergenic		0.0317848		0.0941073		na		na
	rs13116406		chr4		66284953		Intergenic		Intergenic		intergenic		0.0220049		0.0334213		na		na
	rs12645235		chr4		66294336		Intergenic		Intergenic		intergenic		0.00244499		0.000879507		na		na
	rs12642661		chr4		66303775		Intergenic		Intergenic		intergenic		0.0146699		0.0316623		na		na
	rs12649988		chr4		66317500		Intergenic		Intergenic		intergenic		0.00488998		0.000879507		na		na
	rs12331987		chr4		66323262		Intergenic		Intergenic		intergenic		0.0488998		0.0334213		na		na
	rs10517980		chr4		66391742		Intergenic		Intergenic		intergenic		0.00488998		0.0158311		na		na
	rs4860743		chr4		66427370		Intergenic		Intergenic		intergenic		0.129584		0.14336		na		na
	rs1877516		chr4		66436136		Intergenic		Intergenic		intergenic		0.0171149		0.133685		na		na
	rs1512960		chr4		66502916		Intergenic		Intergenic		intergenic		0.00977995		0.0281442		na		na
	rs17790467		chr4		66724058		Intergenic		Intergenic		intergenic		0.00977995		0.0175901		na		na
	rs10866173		chr4		66741177		Intergenic		Intergenic		intergenic		0.00488998		0.000879507		na		na
	rs7662337		chr4		66749454		Intergenic		Intergenic		intergenic		0.0146699		0.0255057		na		na
	rs1450036		chr4		66791521		Intergenic		Intergenic		intergenic		0.00488998		0.000879507		na		na
	rs7697495		chr4		66795404		Intergenic		Intergenic		intergenic		0.00733496		0.0114336		na		na
	rs28662449		chr4		66799050		Intergenic		Intergenic		intergenic		0.144254		0.117854		na		na
	rs6830822		chr4		66808717		Intergenic		Intergenic		intergenic		0.00488998		0.0219877		na		na
	rs6818708		chr4		66897241		Intergenic		Intergenic		5upstream		0.0268949		0.0395778		na		na
	rs1481245		chr4		66898102		Intergenic		Intergenic		3downstream		0.00977995		0.0184697		na		na
	rs6552045		chr4		66922345		Intergenic		Intergenic		intergenic		0.0317848		0.0307828		na		na
	rs1973214		chr4		66929437		Intergenic		Intergenic		intergenic		0.00488998		0.0334213		na		na
	rs923994		chr4		66937274		Intergenic		Intergenic		intergenic		0.00488998		0.000879507		na		na
	rs787361		chr4		67038877		Intergenic		Intergenic		intergenic		0.00488998		0.000879507		na		na
	rs13150853		chr4		67117827		Intergenic		Intergenic		intergenic		0.00244499		0.000879507		na		na
	rs10866177		chr4		67128900		Intergenic		Intergenic		intergenic		0.0635697		0.0738786		na		na
	rs933830		chr4		67153576		Intergenic		Intergenic		intergenic		0.0171149		0.0316623		na		na
	rs1346075		chr4		67163204		Intergenic		Intergenic		intergenic		0.0317848		0.0897098		na		na
	rs1106653		chr4		67331679		Intergenic		Intergenic		intergenic		0.166259		0.19613		na		na
	rs356306		chr4		67358873		Intergenic		Intergenic		intergenic		0.00488998		0.0668426		na		na
	rs10008670		chr4		67372244		Intergenic		Intergenic		intergenic		0.00488998		0.000879507		na		na
	rs7681618		chr4		67448722		AC104806.2		lincRNA		non-coding		0.00488998		0.000879507		na		na
	rs10866196		chr4		67475420		CENPC		protein_coding		intronic		0.0366748		0.0211082		67475155		67475725
	rs9312182		chr4		67484590		CENPC		protein_coding		intronic		0.00733496		0.000879507		na		na
	rs2646282		chr4		67495237		CENPC		protein_coding		5upstream		0.00244499		0.000879507		na		na
	rs190255		chr4		67510990		CENPC		protein_coding		5upstream		0.00244499		0.000879507		na		na
	rs355464		chr4		67513406		CENPC		protein_coding		intronic		0.00488998		0.000879507		na		na
	rs11250		chr4		67514497		CENPC		protein_coding		coding		0.0146699		0.0615655		na		na
	rs957582		chr4		67546430		CENPC		5upstream		5upstream		0.00733496		0.0123131		na		na
	rs7700004		chr4		67553767		Intergenic		Intergenic		intergenic		0.00244499		0.000879507		na		na
	rs3806810		chr4		67557234		STAP1		5upstream		5upstream		0.00244499		0.000879507		na		na
	rs1048447		chr4		67617754		UBA6		protein_coding		3utr		0.00244499		0.00967458		na		na
	rs10006851		chr4		67658808		UBA6		protein_coding		intronic		0.00488998		0.000879507		na		na
	rs10010188		chr4		67668674		UBA6		protein_coding		coding		0.0635697		0.104661		na		na
	rs2262366		chr4		67705347		UBA6-AS1		antisense		non-coding		0.0342298		0.0474934		na		na
	rs2711137		chr4		67716119		UBA6-AS1		antisense		non-coding		0.0880196		0.0835532		na		na
	rs1038426		chr4		67737817		UBA6-AS1		antisense		non-coding		0.0977995		0.175901		na		na
	rs1038427		chr4		67737984		UBA6-AS1		antisense		non-coding		0.0220049		0.0255057		na		na
	rs17088591		chr4		67744533		UBA6-AS1		antisense		non-coding		0.129584		0.0729991		na		na
	rs3796720		chr4		67749229		UBA6-AS1		antisense		non-coding		0.00733496		0.000879507		na		na
	rs6552113		chr4		67755239		UBA6-AS1		antisense		non-coding		0.00244499		0.0167106		na		na
	rs6818816		chr4		67763352		UBA6-AS1		antisense		non-coding		0.105134		0.260334		na		na
	rs11131729		chr4		67861844		UBA6-AS1		antisense		non-coding		0.254279		0.253298		na		na
	rs6552126		chr4		67872946		UBA6-AS1		antisense		non-coding		0.00977995		0.000879507		na		na
	rs6839279		chr4		67924060		UBA6-AS1		antisense		non-coding		0.0122249		0.0263852		na		na
	rs2319691		chr4		67948500		UBA6-AS1		antisense		non-coding		0.0244499		0.0237467		na		na
	rs2218058		chr4		67974826		UBA6-AS1		antisense		non-coding		0.00733496		0.0237467		na		na
	rs1530063		chr4		68060717		UBA6-AS1		antisense		non-coding		0.127139		0.64292		na		na
	rs12509799		chr4		68109004		Intergenic		Intergenic		intergenic		0.0236842		0		na		na
	rs10019959		chr4		68116320		TMPRSS11F		protein_coding		intronic		0.244499		0.220756		na		na
	rs4593187		chr4		68121572		TMPRSS11F		protein_coding		intronic		0.0537897		0.114336		na		na
	rs10031258		chr4		68125049		TMPRSS11F		protein_coding		intronic		0.0684597		0.0580475		na		na
	rs7434397		chr4		68228547		TMPRSS11B		protein_coding		3downstream		0.0611247		0.0562885		na		na
	rs6552175		chr4		68232288		TMPRSS11B		protein_coding		intronic		0.00977995		0.000879507		na		na
	rs294755		chr4		68800252		Intergenic		Intergenic		intergenic		0.303178		0.183817		na		na
	rs10020273		chr4		68850227		Intergenic		Intergenic		intergenic		0.110024		0.266491		na		na
	rs1598905		chr4		68857254		Intergenic		Intergenic		intergenic		0.0220049		0.0114336		na		na
	rs13123929		chr4		68861594		AC021146.4		unprocessed_pseudogene		non-coding		0.00733496		0.0114336		na		na
	rs2331563		chr4		68947434		UGT2A3		protein_coding		intronic		0.0184211		0		na		na
	rs13145165		chr4		69007729		UGT2B27P		unprocessed_pseudogene		non-coding		0.0293399		0.0351803		na		na
	rs7662632		chr4		69062256		UGT2B7		protein_coding		intronic		0.0210526		0		na		na
	rs6851533		chr4		69113032		UGT2B7		3downstream		3downstream		0.0684597		0.0439754		na		na
	rs6822259		chr4		69138245		Intergenic		Intergenic		intergenic		0.00488998		0.0114336		na		na
	rs4348160		chr4		69151813		Intergenic		Intergenic		intergenic		0.00733496		0.062445		na		na
	rs3891754		chr4		69154736		Intergenic		Intergenic		intergenic		0.0122249		0.0492524		na		na
	rs7693378		chr4		69368701		Intergenic		Intergenic		intergenic		0.00977995		0.0140721		na		na
	rs2254718		chr4		69422804		UGT2B24P		processed_pseudogene		non-coding		0.0122249		0.0140721		na		na
	rs17147304		chr4		69428422		Intergenic		Intergenic		intergenic		0.215159		0.23131		na		na
	rs2642861		chr4		69456253		Intergenic		Intergenic		intergenic		0.0440098		0.0686016		na		na
	rs7678186		chr4		69523631		UGT2B4		protein_coding		intronic		0.00244499		0.00175901		na		na
	rs7696068		chr4		69571521		Intergenic		Intergenic		3downstream		0.119804		0.0474934		na		na
	rs1432336		chr4		69610877		UGT2A1		protein_coding		intronic		0.0391198		0.0729991		na		na
	rs7676249		chr4		69616379		UGT2A1		protein_coding		intronic		0.00733496		0.000879507		na		na
	rs11946382		chr4		69623728		UGT2A1		protein_coding		intronic		0.0244499		0.0325418		na		na
	rs1835829		chr4		69626173		UGT2A1		protein_coding		intronic		0.246944		0.182938		na		na
	rs10001991		chr4		69626252		UGT2A1		protein_coding		intronic		0.0317848		0.0131926		na		na
	rs13129549		chr4		69626861		UGT2A1		protein_coding		intronic		0.176039		0.176781		na		na
	rs2331685		chr4		69642076		UGT2A1		protein_coding		intronic		0.00244499		0.000879507		na		na
	rs1432329		chr4		69647992		UGT2A1		protein_coding		intronic		0.00244499		0.0263852		na		na
	rs4148279		chr4		69648640		UGT2A1		protein_coding		intronic		0.00733496		0.0123131		na		na
	rs7672805		chr4		69650802		UGT2A1		protein_coding		intronic		0.00488998		0.00439754		na		na
	rs1587766		chr4		69701377		Intergenic		Intergenic		intergenic		0.0122249		0.121372		na		na
	rs2292090		chr4		69722591		SULT1B1		protein_coding		3utr		0.00488998		0.0219877		na		na
	rs1604741		chr4		69745401		SULT1B1		protein_coding		intronic		0.0171149		0.0246262		na		na
	rs1354360		chr4		69750604		SULT1B1		protein_coding		intronic		0.00977995		0.0729991		na		na
	rs4694251		chr4		69810356		SULT1D1P		transcribed_unitary_pseudogene		non-coding		0.00244499		0.000879507		na		na
	rs3822173		chr4		69858097		SULT1E1		protein_coding		intronic		0.0293399		0.0360598		na		na
	rs776858		chr4		69959747		CSN2		protein_coding		intronic		0.00244499		0.000879507		na		na
	rs1849937		chr4		70033190		HTN3		protein_coding		3downstream		0.00244499		0.000879507		na		na
	rs6600804		chr4		70035866		HTN3		protein_coding		intronic		0.0293399		0.313105		na		na
	rs6854359		chr4		70051712		HTN1		protein_coding		intronic		0.359413		0.343008		na		na
	rs2070719		chr4		70053364		HTN1		protein_coding		intronic		0.124694		0.145998		na		na
	rs10008606		chr4		70054491		HTN1		protein_coding		intronic		0.0171149		0.0219877		na		na
	rs11249477		chr4		70068708		CSN1S2AP		transcribed_unitary_pseudogene		non-coding		0.0220049		0.000879507		na		na
	rs2063822		chr4		70087706		Intergenic		Intergenic		intergenic		0.0660147		0.114336		na		na
	rs6855744		chr4		70113668		Intergenic		Intergenic		intergenic		0.00488998		0.000879507		na		na
	rs13107309		chr4		70114830		Intergenic		Intergenic		intergenic		0.0122249		0.0184697		na		na
	rs7676735		chr4		70115421		Intergenic		Intergenic		intergenic		0.00733496		0.000879507		na		na
	rs17148188		chr4		70116294		Intergenic		Intergenic		intergenic		0.00488998		0.0193492		na		na
	rs6600807		chr4		70167094		PRR27		protein_coding		3downstream		0.0537897		0.138962		na		na
	rs869894		chr4		70186435		Intergenic		Intergenic		intergenic		0.00244499		0.000879507		na		na
	rs17706771		chr4		70261319		Intergenic		Intergenic		intergenic		0.00488998		0.00263852		na		na
	rs17656090		chr4		70266488		Intergenic		Intergenic		intergenic		0.0122249		0.0360598		na		na
	rs1976001		chr4		70290584		Intergenic		Intergenic		intergenic		0.00733496		0.0140721		na		na
	rs722113		chr4		70296786		Intergenic		Intergenic		intergenic		0.00244499		0.00175901		na		na
	rs9329032		chr4		70319509		Intergenic		Intergenic		intergenic		0.00244499		0.00175901		na		na
	rs4407568		chr4		70346705		Intergenic		Intergenic		intergenic		0.00488998		0.000879507		na		na
	rs3775735		chr4		70363334		SMR3A		protein_coding		intronic		0.00244499		0.00263852		na		na
	rs1383432		chr4		70363945		SMR3A		protein_coding		intronic		0.0880196		0.0527704		na		na
	rs1842474		chr4		70364179		SMR3A		protein_coding		intronic		0.0831296		0.170624		na		na
	rs6600814		chr4		70369584		Intergenic		Intergenic		5upstream		0.0122249		0.0175901		na		na
	rs1387964		chr4		70396196		OPRPN		5upstream		5upstream		0.00488998		0.0255057		na		na
	rs1844635		chr4		70399455		OPRPN		protein_coding		intronic		0.00733496		0.0316623		na		na
	rs7682761		chr4		70400123		OPRPN		protein_coding		intronic		0.0415648		0.0466139		na		na
	rs3822163		chr4		70482602		MUC7		protein_coding		3downstream		0.154034		0.175022		na		na
	rs3852098		chr4		70526436		AMTN		protein_coding		intronic		0.00244499		0.000879507		na		na
	rs36104203		chr4		70588398		Intergenic		Intergenic		intergenic		0.0635697		0.0518909		na		na
	rs7679569		chr4		70645197		ENAM		protein_coding		intronic		0.00733496		0.0263852		na		na
	rs16845299		chr4		70654913		ENAM		protein_coding		intronic		0.124694		0.0914688		na		na
	rs3733488		chr4		70688558		UTP3		protein_coding		3downstream		0.00244499		0.000879507		na		na
	rs6446909		chr4		70858989		Intergenic		Intergenic		intergenic		0.00244499		0.0140721		na		na
	rs6826930		chr4		70928932		MOB1B		protein_coding		intronic		0.00488998		0.000879507		na		na
	rs11934920		chr4		70932323		MOB1B		protein_coding		intronic		0.00244499		0.000879507		na		na
	rs10518083		chr4		71082587		SLC4A4		protein_coding		intronic		0.0122249		0.0193492		na		na
	rs16845804		chr4		71123704		SLC4A4		protein_coding		intronic		0.0122249		0.0255057		na		na
	rs873954		chr4		71166749		SLC4A4		protein_coding		intronic		0.00488998		0.0105541		na		na
	rs10938136		chr4		71174934		SLC4A4		protein_coding		intronic		0.00244499		0.000879507		na		na
	rs2198341		chr4		71197327		SLC4A4		protein_coding		intronic		0.00977995		0.00967458		na		na
	rs2060903		chr4		71251974		SLC4A4		protein_coding		intronic		0.00977995		0.0747581		na		na
	rs12650549		chr4		71255739		SLC4A4		protein_coding		intronic		0.0146699		0.000879507		na		na
	rs4334726		chr4		71386513		SLC4A4		protein_coding		intronic		0.0317848		0.0501319		na		na
	rs16846575		chr4		71555992		SLC4A4		protein_coding		intronic		0.00488998		0.000879507		na		na
	rs1453475		chr4		71556974		SLC4A4		protein_coding		intronic		0.00733496		0.0131926		na		na
	rs1377529		chr4		71595735		Intergenic		Intergenic		intergenic		0.00733496		0.00879507		na		na
	rs13434618		chr4		71600771		Intergenic		Intergenic		intergenic		0.00244499		0.0149516		na		na
	rs7698714		chr4		71612996		Intergenic		Intergenic		intergenic		0.0220049		0.0202287		na		na
	rs10212827		chr4		71616036		Intergenic		Intergenic		intergenic		0.183374		0.0941073		na		na
	rs1526691		chr4		71647461		Intergenic		Intergenic		intergenic		0.00733496		0.0246262		na		na
	rs2219070		chr4		71649543		Intergenic		Intergenic		intergenic		0.0171149		0.0228672		na		na
	rs16846797		chr4		71657448		Intergenic		Intergenic		intergenic		0.00977995		0.0299033		na		na
	rs16846827		chr4		71669186		Intergenic		Intergenic		intergenic		0.00244499		0.000879507		na		na
	rs7673438		chr4		71696468		Intergenic		Intergenic		intergenic		0.00244499		0.0114336		na		na
	rs377687		chr4		71703348		Intergenic		Intergenic		intergenic		0.00244499		0.000879507		na		na
	rs7682810		chr4		71708491		Intergenic		Intergenic		intergenic		0.0195599		0.0211082		na		na
	rs1491716		chr4		71729346		Intergenic		Intergenic		intergenic		0.00488998		0.000879507		na		na
	rs3733359		chr4		71784057		GC		protein_coding		5utr		0.0342298		0.0184697		na		na
	rs9291163		chr4		71833988		Intergenic		Intergenic		intergenic		0.00244499		0.000879507		na		na
	rs1851024		chr4		71842104		Intergenic		Intergenic		intergenic		0.00488998		0.000879507		na		na
	rs2365520		chr4		71878909		Intergenic		Intergenic		intergenic		0.00244499		0.000879507		na		na
	rs2365522		chr4		71910446		Intergenic		Intergenic		intergenic		0.00977995		0.0140721		na		na
	rs1402162		chr4		71960365		Intergenic		Intergenic		intergenic		0.00244499		0.0114336		na		na
	rs12512773		chr4		72039372		NPFFR2		protein_coding		intronic		0.0244499		0.00967458		na		na
	rs13435787		chr4		72045581		NPFFR2		protein_coding		intronic		0.00244499		0.0131926		na		na
	rs1398982		chr4		72201910		Intergenic		Intergenic		intergenic		0.00488998		0.0167106		na		na
	rs10029245		chr4		72226217		Intergenic		Intergenic		intergenic		0.00244499		0.00967458		na		na
	rs1554017		chr4		72251636		Intergenic		Intergenic		intergenic		0.0146699		0.000879507		na		na
	rs1513894		chr4		72258716		Intergenic		Intergenic		intergenic		0.0586797		0.0677221		na		na
	rs10433664		chr4		72263155		Intergenic		Intergenic		intergenic		0.00244499		0.000879507		na		na
	rs16847801		chr4		72291251		ADAMTS3		protein_coding		intronic		0.144254		0.260334		na		na
	rs1434568		chr4		72341123		ADAMTS3		protein_coding		intronic		0.0317848		0.0729991		na		na
	rs719382		chr4		72588397		Intergenic		Intergenic		intergenic		0.0586797		0.0404573		na		na
	rs4694513		chr4		72701253		Intergenic		Intergenic		intergenic		0.00488998		0.000879507		na		na
	rs986397		chr4		72713008		Intergenic		Intergenic		intergenic		0.00244499		0.00175901		na		na
	rs9291178		chr4		72720338		Intergenic		Intergenic		intergenic		0.00977995		0.0360598		na		na
	rs2366456		chr4		72738189		Intergenic		Intergenic		intergenic		0.132029		0.0809147		na		na
	rs7683184		chr4		72755212		Intergenic		Intergenic		intergenic		0.00244499		0.000879507		na		na
	rs1481094		chr4		72781135		Intergenic		Intergenic		intergenic		0.154034		0.215479		na		na
	rs1381252		chr4		72807353		HNRNPA1P67		processed_pseudogene		non-coding		0.00244499		0.0140721		na		na
	rs4146484		chr4		72814888		Intergenic		Intergenic		intergenic		0.00244499		0.0175901		na		na
	rs4694140		chr4		72820630		Intergenic		Intergenic		intergenic		0.00244499		0.000879507		na		na
	rs221593		chr4		72821033		Intergenic		Intergenic		intergenic		0.00733496		0.000879507		na		na
	rs6446885		chr4		72823943		Intergenic		Intergenic		intergenic		0.00488998		0.000879507		na		na
	rs7676987		chr4		72842256		Intergenic		Intergenic		intergenic		0.0317848		0.0211082		na		na
	rs4694574		chr4		72886612		Intergenic		Intergenic		intergenic		0.00244499		0.000879507		na		na
	rs1381015		chr4		72947089		Intergenic		Intergenic		intergenic		0.00488998		0.000879507		na		na
	rs2042701		chr4		72972514		Intergenic		Intergenic		intergenic		0.132029		0.16007		na		na
	rs2045680		chr4		72977833		Intergenic		Intergenic		intergenic		0.0146699		0.00967458		na		na
	rs6858879		chr4		72982160		Intergenic		Intergenic		intergenic		0.0684597		0.0976253		na		na
	rs2366714		chr4		72988234		Intergenic		Intergenic		intergenic		0.00733496		0.0123131		na		na
	rs973541		chr4		72996638		Intergenic		Intergenic		intergenic		0.144254		0.175901		na		na
	rs1350775		chr4		73010655		Intergenic		Intergenic		intergenic		0.00244499		0.000879507		na		na
	rs10092		chr4		73075026		ANKRD17		protein_coding		3downstream		0.00733496		0.0263852		na		na
	rs2306058		chr4		73076961		ANKRD17		protein_coding		3downstream		0.00244499		0.000879507		na		na
	rs35631423		chr4		73092391		ANKRD17		protein_coding		intronic		0.0317848		0.0140721		na		na
	rs7664273		chr4		73141521		ANKRD17		protein_coding		intronic		0.0635697		0.0457344		na		na
	rs13119179		chr4		73178113		ANKRD17		protein_coding		intronic		0.0268949		0.0228672		na		na
	rs2298839		chr4		73445127		AFP		protein_coding		intronic		0.0635697		0.0756376		na		na
	rs17838981		chr4		73574835		RASSF6		protein_coding		3utr		0.0146699		0.000879507		na		na
	rs1247671		chr4		73581793		RASSF6		protein_coding		intronic		0.00488998		0.0123131		na		na
	rs6446944		chr4		73600415		RASSF6		protein_coding		intronic		0.0586797		0.05365		na		na
	rs2010989		chr4		73607179		RASSF6		protein_coding		intronic		0.00488998		0.0149516		na		na
	rs11942051		chr4		73649923		Intergenic		Intergenic		intergenic		0.00488998		0.000879507		na		na
	rs7656608		chr4		73677544		Intergenic		Intergenic		intergenic		0.0513447		0.0703606		na		na
	rs1358594		chr4		73689760		Intergenic		Intergenic		intergenic		0.00488998		0.000879507		na		na
	rs7689435		chr4		73770292		Intergenic		Intergenic		intergenic		0.00244499		0.000879507		na		na
	rs6446961		chr4		73772764		Intergenic		Intergenic		intergenic		0.00244499		0.0131926		na		na
	rs9998340		chr4		73791538		Intergenic		Intergenic		intergenic		0.0146699		0.0158311		na		na
	rs7684806		chr4		73803897		Intergenic		Intergenic		intergenic		0.00488998		0.0518909		na		na
	rs16850073		chr4		73838282		CXCL6		protein_coding		3downstream		0.0146699		0.000879507		na		na
	rs6815457		chr4		73848286		CXCL6		protein_coding		intronic		0.00244499		0.000879507		na		na
	rs3117604		chr4		73868951		CXCL1		5upstream		5upstream		0.00244499		0.000879507		na		na
	rs4074		chr4		73870427		CXCL1		protein_coding		intronic		0.00488998		0.000879507		na		na
	rs3097412		chr4		73882571		Intergenic		Intergenic		intergenic		0.00244499		0.00351803		na		na
	rs13122604		chr4		73919786		Intergenic		Intergenic		intergenic		0.00488998		0.00175901		na		na
	rs352027		chr4		73928205		Intergenic		Intergenic		intergenic		0.00244499		0.000879507		na		na
	rs4694656		chr4		73945482		Intergenic		Intergenic		5upstream		0.00488998		0.000879507		na		na
	rs2472649		chr4		73991991		Intergenic		Intergenic		intergenic		0.00244499		0.000879507		na		na
	rs9131		chr4		74097332		CXCL2		protein_coding		3downstream		0.0122249		0.0158311		na		na
	rs3806792		chr4		74099557		CXCL2		5upstream		5upstream		0.00244499		0.000879507		na		na
	rs16850510		chr4		74172746		MTHFD2L		protein_coding		intronic		0.00244499		0.000879507		na		na
	rs4694183		chr4		74180593		MTHFD2L		protein_coding		intronic		0.0782396		0.064204		na		na
	rs10518120		chr4		74240768		MTHFD2L		protein_coding		intronic		0.0244499		0.0378188		na		na
	rs4074526		chr4		74666780		Intergenic		Intergenic		intergenic		0.00733496		0.0351803		na		na
	rs7686112		chr4		74728959		Intergenic		Intergenic		intergenic		0.0342298		0.0105541		na		na
	rs1349632		chr4		74797247		Intergenic		Intergenic		intergenic		0.0244499		0.0483729		na		na
	rs7667066		chr4		74806138		Intergenic		Intergenic		intergenic		0.00733496		0.0123131		na		na
	rs3822109		chr4		75012761		PARM1		protein_coding		intronic		0.00733496		0.0580475		na		na
	rs1062293		chr4		75013026		PARM1		protein_coding		intronic		0.00244499		0.000879507		na		na
	rs11727003		chr4		75013951		PARM1		protein_coding		intronic		0.0146699		0.0650836		na		na
	rs10028207		chr4		75041990		PARM1		protein_coding		intronic		0.0122249		0.0184697		na		na
	rs10015446		chr4		75047602		PARM1		protein_coding		3utr		0.00244499		0.000879507		na		na
	rs1391013		chr4		75160996		Intergenic		Intergenic		intergenic		0.129584		0.19613		na		na
	rs11940311		chr4		75177188		Intergenic		Intergenic		intergenic		0.0440098		0.0562885		na		na
	rs4859952		chr4		75282235		AC025244.1		lincRNA		non-coding		0.0195599		0.0290237		na		na
	rs1497216		chr4		75284972		AC025244.1		lincRNA		non-coding		0.0171149		0.00175901		75284827		75285412
	rs1995094		chr4		75289404		AC025244.1		lincRNA		non-coding		0.00977995		0.0184697		na		na
	rs13106751		chr4		75340490		AC025244.1		lincRNA		non-coding		0.00488998		0.000879507		na		na
	rs11727923		chr4		75416794		AC096759.1		lincRNA		non-coding		0.0244499		0.167986		na		na
	rs6535429		chr4		75425326		AC096759.1		lincRNA		non-coding		0.00244499		0.000879507		na		na
	rs1046662		chr4		75479373		RCHY1		protein_coding		3utr		0.0421053		0		na		na
	rs6833496		chr4		75490775		RCHY1		protein_coding		3downstream		0.107579		0.136324		na		na
	rs4859536		chr4		75577242		CDKL2		3utr		3downstream		0.00733496		0.000879507		na		na
	rs1871114		chr4		75577538		CDKL2		3utr		3downstream		0.00733496		0.000879507		na		na
	rs2867918		chr4		75584424		CDKL2		protein_coding		intronic		0.00488998		0.000879507		na		na
	rs6826947		chr4		75601990		CDKL2		protein_coding		intronic		0.0757946		0.0888303		na		na
	rs13131739		chr4		75602822		CDKL2		protein_coding		intronic		0.0757946		0.138962		na		na
	rs7679851		chr4		75628069		CDKL2		protein_coding		intronic		0.0171149		0.0237467		na		na
	rs1553985		chr4		75629420		CDKL2		protein_coding		intronic		0.0684597		0.0870712		na		na
	rs9306995		chr4		75651860		G3BP2		protein_coding		intronic		0.00244499		0.000879507		na		na
	rs7674328		chr4		75659569		G3BP2		protein_coding		5upstream		0.0210526		0		na		na
	rs13141160		chr4		75660639		G3BP2		protein_coding		5upstream		0.0122249		0.0158311		na		na
	rs11729983		chr4		75662595		G3BP2		protein_coding		intronic		0.00977995		0.0386983		na		na
	rs17000739		chr4		75662863		G3BP2		protein_coding		intronic		0.288509		0.176781		na		na
	rs7681928		chr4		75663591		G3BP2		protein_coding		intronic		0.134474		0.103782		na		na
	rs2137429		chr4		75665903		G3BP2		protein_coding		intronic		0.254279		0.343008		na		na
	rs4626230		chr4		75942499		SDAD1		protein_coding		5upstream		0.0757946		0.0369393		na		na
	rs4859414		chr4		76028844		ART3		protein_coding		intronic		0.00488998		0.00967458		na		na
	rs4619915		chr4		76034048		ART3		protein_coding		intronic		0.237164		0.205805		na		na
	rs9994667		chr4		76034095		ART3		protein_coding		intronic		0.00244499		0.0211082		na		na
	rs6532111		chr4		76034761		ART3		protein_coding		intronic		0.00244499		0.000879507		na		na
	rs4380549		chr4		76057929		ART3		protein_coding		intronic		0.0146699		0.0175901		na		na
	rs13111494		chr4		76064335		ART3		protein_coding		intronic		0.00244499		0.000879507		na		na
	rs4304003		chr4		76074310		ART3		protein_coding		intronic		0.00244499		0.000879507		na		na
	rs4859609		chr4		76078044		ART3		protein_coding		intronic		0.00244499		0.000879507		na		na
	rs17001357		chr4		76086759		ART3		protein_coding		intronic		0.0366748		0.141601		na		na
	rs7666265		chr4		76255128		FAM47E		protein_coding		intronic		0.00733496		0.000879507		na		na
	rs6819794		chr4		76257226		FAM47E		protein_coding		intronic		0.00488998		0.000879507		na		na
	rs6830162		chr4		76298249		FAM47E-STBD1		protein_coding		intronic		0.00733496		0.0167106		na		na
	rs7660542		chr4		76313605		CCDC158		protein_coding		3downstream		0.0122249		0.0175901		na		na
	rs907446		chr4		76333651		CCDC158		protein_coding		intronic		0.239609		0.131926		na		na
	rs1876534		chr4		76356471		CCDC158		protein_coding		3downstream		0.0366748		0.0747581		na		na
	rs1511817		chr4		76465525		SHROOM3		protein_coding		intronic		0.00244499		0.000879507		na		na
	rs10032549		chr4		76476862		SHROOM3		protein_coding		intronic		0.0244499		0.0378188		na		na
	rs10031136		chr4		76486191		SHROOM3		protein_coding		intronic		0.00977995		0.000879507		na		na
[truncated: 6,803,159 more chars]
